# *Streptococcus* species abundance in the gut is linked to subclinical coronary atherosclerosis in 8973 participants from the SCAPIS cohort

**DOI:** 10.1101/2022.05.25.22275561

**Authors:** Sergi Sayols-Baixeras, Koen F. Dekkers, Gabriel Baldanzi, Daniel Jönsson, Ulf Hammar, Yi-Ting Lin, Shafqat Ahmad, Diem Nguyen, Georgios Varotsis, Sara Pita, Nynne Nielsen, Aron C. Eklund, Jacob B. Holm, H. Bjørn Nielsen, Ulrika Ericson, Louise Brunkwall, Filip Ottosson, Anna Larsson, Dan Ericson, Björn Klinge, Peter M. Nilsson, Andrei Malinovschi, Lars Lind, Göran Bergström, Johan Sundström, Johan Ärnlöv, Gunnar Engström, J. Gustav Smith, Marju Orho-Melander, Tove Fall

## Abstract

**BACKGROUND:** Gut microbiota have been implicated in atherosclerotic disease, but their relation with subclinical coronary atherosclerosis is unclear. This study aimed to identify associations between the gut microbiome and computed tomography-based measures of coronary atherosclerosis, and to explore relevant clinical correlates.

## Supplemental Tables S1-S12 for "*Streptococcus* species abundance in the gut is linked to subclinical coronary atherosclerosis in 8973 participants from the SCAPIS cohort"

### Sheet: Index
Supplementary tables for Sayols-Baixeras et al.
Table S1.	Descriptive table of coronary computed tomography angiography (CCTA) variables in the SCAPIS study sample
Table S2.	Associations between metagenomic species (MGS) and coronary artery calcium score (CACS) in 8,973 participants using the basic model. Basic model was adjusted for age, sex, country of birth, study center and metagenomics extraction plate as fixed effects and first-degree family relatedness as random effect. Name of MGS indicates the lowest taxonomic rank available to annotate the MGS; level of identification indicates the taxonomic rank; coef. indicates the regression coefficient of the linear model (a 1 SD increase in ln(relative abundance of MGS+1) implies a coef. point increase in ln(CACS+1)), and q-value is the adjusted p-value using the Benjamini-Hochberg method.
Table S3.	Genera enriched in the basic model associations between metagenomic species and coronary artery calcium score. Basic model was adjusted for age, sex, study center, country of birth, and metagenomic extraction plate as fixed effects and first-degree family relatedness as random effect. Taxon-set enrichment analysis was applied on the ranked p-values from the basic model for positive and negative regression coefficients separately. Coef. indicates the normalized enrichment score; q-value is the adjusted enrichment p-value using the Benjamini-Hochberg method; and size indicates the number of species belonging to that genus in the analysis.
Table S4.	Associations between the 107 metagenomic species (MGS) associated with coronary artery calcium score (CACS) in the basic model and CACS using the basic and the main model. Basic model was adjusted for age, sex, country of birth, study center and metagenomics extraction plate as fixed effects and first-degree family relatedness as random effect (n=8973). The main model was further adjusted for smoking, physical activity, energy-adjusted carbohydrate, protein and fiber intake, systolic blood pressure, diastolic blood pressure, total cholesterol, high-density lipoprotein and low-density lipoprotein cholesterol, triglycerides, body mass index, diabetes and self-reported medication for dyslipidemia, hypertension and diabetes as fixed effect variables (n=8118). The 67 species with q-value<0.05 in the main model were also investigated for influential observations (n=8117). Influential observations were investigated by removing the observation with a highest absolute dfbeta. The 64 species that the analysis removing the most influential observation did not result in a change of the direction of the regression coefficient or in a p-value ≥0.05 were fitted in a ordinal mixed model adjusted for the covariates used in the main model and a linear mixed model to investigate an interaction between the MGS and sex (n=8118). A positive interaction term indicates larger effect size in males and a negative a larger effect size in women. Name of MGS indicates the lowest taxonomic rank available to annotate the MGS; level of identification indicates the taxonomic rank; coef. indicates the regression coefficient of the linear model (a 1 SD increase in ln(relative abundance of MGS+1) implies a coef. point increase in ln(CACS+1)); q-value is the adjusted p-value using the Benjamini-Hochberg method, and OR indicates the odds ratio of the ordinal model.
Table S5.	Descriptive characteristics of participants included in the basic model analyses, excluding the one individual with low number of reads mapped, stratified by the median relative abundance for each of the 64 coronary atherosclerosis calcium score (CACS)-associated species calculated on down-sized data. Continuous variables with normal distribution reported as mean (standard deviation); continuous variables with non-normal distribution reported as median [interquartile range]; and categorical variables were reported as counts (percentage). SIS: segment involvement score (SIS), BMI: body mass index, hsCRP: high-sensitivity C-reactive protein; LDL: low-density lipoprotein; HDL: high-density lipoprotein. Narrow-spectrum antibiotics included J01CE02, J01CF05, J01EA01, J01FA01, J01FA06, J01FA09, J01FA10, J01FF01, J01XC01, and J01XE01. Broad-spectrum antibiotics included: J01AA02, J01AA04, J01AA06, J01AA07, J01CA04, J01CA08, J01CR02, J01DB05, J01DD14, J01EE01, J01MA02, J01MA06, J01MA12, J01MA14, J01XX05, and J01XX08.
Table S6.	Associations between gut metabolic modules (GMM) and coronary artery calcium score (CACS) in 8,973 participants using the basic model. Basic model was adjusted for age, sex, country of birth, study center and metagenomics extraction plate as fixed effects and first-degree family relatedness as random effect. GMM level 1 and GMM level 2 are the lowest and the highest hierarchical classification, respectively; coef. indicates the regression coefficient of the linear model (a 1 SD increase in ln(relative abundance of GMM+1) implies a coef. point increase in ln(CACS+1)), and q-value is the adjusted p-value using the Benjamini-Hochberg method.
Table S7.	Associations of gut metabolic modules (GMM) with coronary artery calcium score in 8118 participants adjusted for main model covariates. Included GMMs were those with q-value<0.05 in the basic model. Models were adjusted for age, sex, study site, country of birth, metagenomics extraction plate, smoking, physical activity, energy-adjusted carbohydrate, protein and fiber intake, systolic blood pressure, diastolic blood pressure, total cholesterol, high-density lipoprotein, low-density lipoprotein cholesterol, triglycerides, body mass index, diabetes and self-reported medication for dyslipidemia, hypertension and diabetes as fixed effects and first-degree family relatedness as random effect. Influential observations were investigated by removing the observation with the highest absolute dfbeta (n=8117). GMM level 1 and GMM level 2 are the lowest and the highest hierarchical classification, respectively; coef. indicates the regression coefficient of the linear model (a 1 SD increase in ln(relative abundance of GMM+1) implies a coefficient increase in ln(CACS+1)), and q-value is the adjusted p-value using the Benjamini-Hochberg method
Table S8.	Associations between gut microbial species (MGS) and plasma metabolites. Data were downloaded from the GUTSY Atlas (Supplementary Tables 2 and 6, https://gutsyatlas.serve.scilifelab.se/), which is based on the same metagenomics data as the current study. Results were available for 60 of 64 CACS-associated species. Shown are Spearman’s rank correlations with q-value < 0.05.
Table S9.	Descriptive characteristics for the participants with oral microbiota data in Malmö Offspring Dental study. Continuous variables reported as mean (standard deviation); categorical variables were reported as counts (percentage). Number of observations corresponds to the number of participants with information available for that variable.
Table S10.	Association between the relative abundance in fecal and salivary samples for the seven CACS-associated species identified in both sample types. Associations were investigated in 435 participants from the Malmö Offspring Dental Study using mixed partial Spearman's mixed rank correlations adjusted for age, sex, and metagenomic extraction plate for the fecal samples. Name of MGS indicates the lowest taxonomic rank available to annotate the MGS; level of identification indicates the taxonomic rank; coef indicates the partial Spearman's rank correlation coefficients; and q-value is the adjusted p-value using the Benjamini-Hochberg method.
Table S11.	Associations between the abundance of CACS-associated species in the saliva and three oral health phenotypes (caries, filled surfaces and gingivitis) in the Malmö Offspring Dental Study. The five CACS-associated species included in these analyses had a positive association between the abundance in feces and in the saliva samples. Ordinal mixed regressions were applied with adjustment for age, sex, smoking, education, Silness-Löe plaque index, and the activity last hour before attending to the dental examination (eating, brushing teeth and/or smoking) as fixed effects and family relatedness as a random effect. Name of MGS indicates the lowest taxonomic rank available to annotate the MGS; level of identification indicates the taxonomic rank; OR is the odds ratio; and q-value is the adjusted p-value using the Benjamini-Hochberg method. 95% confidence intervals were calculated using a normal approximation.
Table S12.	Overview of the current knowledge on the Streptococcus in cardiovascular pathologies.

### Sheet: TableS1
Table S1. Descriptive table of coronary computed tomography angiography (CCTA) variables in the SCAPIS study sample.
Variables (unit)	Malmö (n=3883)	Uppsala (n=4041)	Number of participants with data
Modified Duke index, n (%)			7924
0	2102 (54.1%)	2391 (59.2%)
1	677 (17.4%)	682 (16.9%)
2	1032 (26.6%)	879 (21.8%)
3	27 (0.7%)	29 (0.7%)
4	36 (0.9%)	49 (1.2%)
5	5 (0.1%)	4 (0.1%)
6	4 (0.1%)	7 (0.2%)
SIS, n (%)			7924
0	2102 (54.1%)	2391 (59.2%)
1	595 (15.3%)	638 (15.8%)
2	396 (10.2%)	361 (8.9%)
3	242 (6.2%)	223 (5.5%)
4	169 (4.4%)	145 (3.6%)
5	125 (3.2%)	95 (2.4%)
6	92 (2.4%)	74 (1.8%)
7	62 (1.6%)	49 (1.2%)
8	52 (1.3%)	39 (1.0%)
9	27 (0.7%)	20 (0.5%)
10	16 (0.4%)	5 (0.1%)
11	5 (0.1%)	1 (<0.1%)

### Sheet: TableS2
Table S2. Associations between metagenomic species (MGS) and coronary artery calcium score (CACS) in 8,973 participants using the basic model. Basic model was adjusted for age, sex, country of birth, study center and metagenomics extraction plate as fixed effects and first-degree family relatedness as random effect. Name of MGS indicates the lowest taxonomic rank available to annotate the MGS; level of identification indicates the taxonomic rank; coef. indicates the regression coefficient of the linear model (a 1 SD increase in ln(relative abundance of MGS+1) implies a coef. point increase in ln(CACS+1)), and q-value is the adjusted p-value using the Benjamini-Hochberg method.
Taxonomic Information			Basic model (n=8973)							Taxonomic information
Name of MGS	Internal identifier	Level of identification	Prevalence	Coef.	lower 95% CI	upper 95% CI	SE	p-value	q-value	Subspecies	Species	Genus	Family	Order	Class	Phylum	Superkingdom
Eubacteriales sp.	HG3A.0100	order	0.651287	-0.138769	-0.179175	-0.0983619	0.0206132	1.7773e-11	3.52793e-08	unclassified	unclassified	unclassified	unclassified	Eubacteriales	Clostridia	Firmicutes	Bacteria
Escherichia coli	HG3A.0195	species	0.658865	0.127039	0.0870819	0.166997	0.0203841	4.8065e-10	3.62119e-07	unclassified	Escherichia coli	Escherichia	Enterobacteriaceae	Enterobacterales	Gammaproteobacteria	Proteobacteria	Bacteria
Streptococcus anginosus	HG3A.0680	species	0.332442	0.12698	0.08691	0.167051	0.0204417	5.47283e-10	3.62119e-07	unclassified	Streptococcus anginosus	Streptococcus	Streptococcaceae	Lactobacillales	Bacilli	Firmicutes	Bacteria
Streptococcus oralis subsp. oralis	HG3A.0705	subspecies	0.562465	0.119012	0.0789145	0.15911	0.0204555	6.1592e-09	2.62362e-06	Streptococcus oralis subsp. oralis	Streptococcus oralis	Streptococcus	Streptococcaceae	Lactobacillales	Bacilli	Firmicutes	Bacteria
Streptococcus parasanguinis	HG3A.0117	species	0.911847	0.119022	0.0788394	0.159205	0.0204989	6.60861e-09	2.62362e-06	unclassified	Streptococcus parasanguinis	Streptococcus	Streptococcaceae	Lactobacillales	Bacilli	Firmicutes	Bacteria
Ligilactobacillus salivarius	HG3A.0919	species	0.06631	0.111282	0.0713757	0.151189	0.0203581	4.72177e-08	1.56212e-05	unclassified	Ligilactobacillus salivarius	Ligilactobacillus	Lactobacillaceae	Lactobacillales	Bacilli	Firmicutes	Bacteria
Anaerotignum lactatifermentans	HG3A.0676	species	0.0942828	0.107926	0.0678567	0.147995	0.0204409	1.32332e-07	3.75257e-05	unclassified	Anaerotignum lactatifermentans	Anaerotignum	Lachnospiraceae	Eubacteriales	Clostridia	Firmicutes	Bacteria
Oscillibacter sp.	HG3A.0046	genus	0.85735	-0.0981289	-0.138189	-0.0580691	0.0204363	1.599e-06	0.000391193	unclassified	unclassified	Oscillibacter	Oscillospiraceae	Eubacteriales	Clostridia	Firmicutes	Bacteria
[Ruminococcus] torques	HG3A.0088	species	0.80185	0.0976159	0.0575128	0.137719	0.0204584	1.85838e-06	0.000391193	unclassified	[Ruminococcus] torques	Mediterraneibacter	Lachnospiraceae	Eubacteriales	Clostridia	Firmicutes	Bacteria
Oscillibacter sp.	HG3A.0243	genus	0.586314	0.0975974	0.0573939	0.137801	0.0205095	1.98008e-06	0.000391193	unclassified	unclassified	Oscillibacter	Oscillospiraceae	Eubacteriales	Clostridia	Firmicutes	Bacteria
Rothia mucilaginosa	HG3A.0559	species	0.313162	0.0962302	0.0562414	0.136219	0.0204	2.42818e-06	0.000391193	unclassified	Rothia mucilaginosa	Rothia	Micrococcaceae	Micrococcales	Actinomycetia	Actinobacteria	Bacteria
Streptococcus gordonii	HG3A.0713	species	0.403767	0.096488	0.0563428	0.136633	0.0204798	2.49806e-06	0.000391193	unclassified	Streptococcus gordonii	Streptococcus	Streptococcaceae	Lactobacillales	Bacilli	Firmicutes	Bacteria
Oscillospiraceae sp.	HG3A.0142	family	0.624095	0.0968905	0.0565336	0.137247	0.0205878	2.56197e-06	0.000391193	unclassified	unclassified	unclassified	Oscillospiraceae	Eubacteriales	Clostridia	Firmicutes	Bacteria
Eubacteriales sp.	HG3A.0242	order	0.484899	-0.0934156	-0.133482	-0.0533497	0.0204394	4.93464e-06	0.000688041	unclassified	unclassified	unclassified	unclassified	Eubacteriales	Clostridia	Firmicutes	Bacteria
Blautia obeum	HG3A.0009	species	0.961997	0.0932724	0.0531715	0.133373	0.0204572	5.1993e-06	0.000688041	unclassified	Blautia obeum	Blautia	Lachnospiraceae	Eubacteriales	Clostridia	Firmicutes	Bacteria
Oscillospiraceae sp.	HG3A.0072	family	0.806642	-0.0919664	-0.132139	-0.0517938	0.0204938	7.29655e-06	0.000905228	unclassified	unclassified	unclassified	Oscillospiraceae	Eubacteriales	Clostridia	Firmicutes	Bacteria
Eubacteriales sp.	HG3A.0084	order	0.725064	-0.0911931	-0.131248	-0.0511386	0.0204336	8.18537e-06	0.000955763	unclassified	unclassified	unclassified	unclassified	Eubacteriales	Clostridia	Firmicutes	Bacteria
Oscillospiraceae sp.	HG3A.0060	family	0.829266	-0.0902927	-0.130327	-0.0502583	0.0204233	9.93872e-06	0.00107179	unclassified	unclassified	unclassified	Oscillospiraceae	Eubacteriales	Clostridia	Firmicutes	Bacteria
Parabacteroides distasonis	HG3A.0024	species	0.928675	0.0916441	0.0509473	0.132341	0.0207612	1.02589e-05	0.00107179	unclassified	Parabacteroides distasonis	Parabacteroides	Tannerellaceae	Bacteroidales	Bacteroidia	Bacteroidetes	Bacteria
Eubacteriales sp.	HG3A.0190	order	0.626546	0.0897357	0.0496417	0.12983	0.0204537	1.16117e-05	0.00115246	unclassified	unclassified	unclassified	unclassified	Eubacteriales	Clostridia	Firmicutes	Bacteria
Streptococcus agalactiae	HG3A.1733	species	0.034771	0.0886224	0.048684	0.128561	0.0203743	1.37846e-05	0.00127334	unclassified	Streptococcus agalactiae	Streptococcus	Streptococcaceae	Lactobacillales	Bacilli	Firmicutes	Bacteria
Lachnospiraceae sp.	HG3A.1518	family	0.00824696	0.0885646	0.0486047	0.128524	0.0203853	1.41126e-05	0.00127334	unclassified	unclassified	unclassified	Lachnospiraceae	Eubacteriales	Clostridia	Firmicutes	Bacteria
Oscillospiraceae sp.	HG3A.1212	family	0.062298	0.0878882	0.0479217	0.127855	0.0203886	1.64541e-05	0.00142006	unclassified	unclassified	unclassified	Oscillospiraceae	Eubacteriales	Clostridia	Firmicutes	Bacteria
Eubacteriales sp.	HG3A.0511	order	0.260337	0.0857907	0.0457637	0.125818	0.0204195	2.67868e-05	0.00221549	unclassified	unclassified	unclassified	unclassified	Eubacteriales	Clostridia	Firmicutes	Bacteria
Clostridium phoceensis	HG3A.0014	species	0.977154	0.0870631	0.0461814	0.127945	0.0208555	3.01386e-05	0.00239301	unclassified	Clostridium phoceensis	Clostridium	Clostridiaceae	Eubacteriales	Clostridia	Firmicutes	Bacteria
Eubacteriales sp.	HG3A.0439	order	0.625655	0.0854445	0.0451655	0.125723	0.0205481	3.23685e-05	0.00247121	unclassified	unclassified	unclassified	unclassified	Eubacteriales	Clostridia	Firmicutes	Bacteria
Eubacteriales sp.	HG3A.0226	order	0.389725	-0.0847395	-0.124835	-0.0446438	0.0204546	3.46258e-05	0.00254564	unclassified	unclassified	unclassified	unclassified	Eubacteriales	Clostridia	Firmicutes	Bacteria
Eubacteriales sp.	HG3A.0085	order	0.744456	-0.0839269	-0.124065	-0.0437883	0.0204765	4.19185e-05	0.00289682	unclassified	unclassified	unclassified	unclassified	Eubacteriales	Clostridia	Firmicutes	Bacteria
Oscillibacter sp.	HG3A.0372	genus	0.422044	0.0837949	0.0436977	0.123892	0.0204553	4.23213e-05	0.00289682	unclassified	unclassified	Oscillibacter	Oscillospiraceae	Eubacteriales	Clostridia	Firmicutes	Bacteria
Limosilactobacillus oris	HG3A.1462	species	0.027527	0.0830255	0.043057	0.122994	0.0203897	4.70291e-05	0.00311176	unclassified	Limosilactobacillus oris	Limosilactobacillus	Lactobacillaceae	Lactobacillales	Bacilli	Firmicutes	Bacteria
Eubacteriales sp.	HG3A.0154	order	0.49114	-0.0832331	-0.123434	-0.0430323	0.0205082	4.98067e-05	0.00314151	unclassified	unclassified	unclassified	unclassified	Eubacteriales	Clostridia	Firmicutes	Bacteria
Eubacteriales sp.	HG3A.0759	order	0.0522679	0.0826778	0.0427068	0.122649	0.0203909	5.06441e-05	0.00314151	unclassified	unclassified	unclassified	unclassified	Eubacteriales	Clostridia	Firmicutes	Bacteria
Intestinimonas sp.	HG3A.1149	genus	0.046027	0.0819207	0.0419591	0.121882	0.0203861	5.90668e-05	0.00355296	unclassified	unclassified	Intestinimonas	unclassified	Eubacteriales	Clostridia	Firmicutes	Bacteria
Roseburia inulinivorans	HG3A.0036	species	0.950407	0.0816194	0.0413017	0.121937	0.0205678	7.29552e-05	0.00425929	unclassified	Roseburia inulinivorans	Roseburia	Lachnospiraceae	Eubacteriales	Clostridia	Firmicutes	Bacteria
Eubacteriales sp.	HG3A.0092	order	0.772986	-0.0797295	-0.119915	-0.0395439	0.0205004	0.000101326	0.0056228	unclassified	unclassified	unclassified	unclassified	Eubacteriales	Clostridia	Firmicutes	Bacteria
Eubacteriales sp.	HG3A.0373	order	0.180542	-0.0791922	-0.119163	-0.0392212	0.020391	0.000103632	0.0056228	unclassified	unclassified	unclassified	unclassified	Eubacteriales	Clostridia	Firmicutes	Bacteria
Streptococcus salivarius	HG3A.0071	species	0.952078	0.0795441	0.0392926	0.119796	0.0205341	0.000107939	0.0056228	unclassified	Streptococcus salivarius	Streptococcus	Streptococcaceae	Lactobacillales	Bacilli	Firmicutes	Bacteria
Eubacteriales sp.	HG3A.1303	order	0.012259	0.0787766	0.0388304	0.118723	0.0203783	0.00011156	0.0056228	unclassified	unclassified	unclassified	unclassified	Eubacteriales	Clostridia	Firmicutes	Bacteria
Lactobacillus gasseri	HG3A.0884	species	0.115346	0.0789992	0.0389033	0.119095	0.0204547	0.000113192	0.0056228	unclassified	Lactobacillus gasseri	Lactobacillus	Lactobacillaceae	Lactobacillales	Bacilli	Firmicutes	Bacteria
Eubacteriales sp.	HG3A.0269	order	0.362309	-0.0795741	-0.119964	-0.0391838	0.0206048	0.000113306	0.0056228	unclassified	unclassified	unclassified	unclassified	Eubacteriales	Clostridia	Firmicutes	Bacteria
Flavonifractor plautii	HG3A.0079	species	0.921097	0.078813	0.0386401	0.118986	0.020494	0.000121068	0.00586145	unclassified	Flavonifractor plautii	Flavonifractor	Oscillospiraceae	Eubacteriales	Clostridia	Firmicutes	Bacteria
Acidaminococcus intestini	HG3A.0407	species	0.1334	0.0780055	0.0379309	0.11808	0.0204438	0.000136773	0.00646413	unclassified	Acidaminococcus intestini	Acidaminococcus	Acidaminococcaceae	Acidaminococcales	Negativicutes	Firmicutes	Bacteria
Eubacteriales sp.	HG3A.1158	order	0.0191686	0.0773831	0.0374251	0.117341	0.0203843	0.000147918	0.00682832	unclassified	unclassified	unclassified	unclassified	Eubacteriales	Clostridia	Firmicutes	Bacteria
Lachnospiraceae sp.	HG3A.0433	family	0.385601	0.0771054	0.0370146	0.117196	0.0204521	0.000164276	0.0074111	unclassified	unclassified	unclassified	Lachnospiraceae	Eubacteriales	Clostridia	Firmicutes	Bacteria
Eubacteriales sp.	HG3A.0350	order	0.205171	-0.0770226	-0.117163	-0.0368824	0.0204773	0.000170076	0.00750223	unclassified	unclassified	unclassified	unclassified	Eubacteriales	Clostridia	Firmicutes	Bacteria
Streptococcus mutans	HG3A.0677	species	0.297559	0.0759223	0.0359099	0.115935	0.0204121	0.000200871	0.00849417	unclassified	Streptococcus mutans	Streptococcus	Streptococcaceae	Lactobacillales	Bacilli	Firmicutes	Bacteria
Anaerotruncus colihominis	HG3A.0307	species	0.677923	0.0760427	0.0359635	0.116122	0.0204462	0.000201121	0.00849417	unclassified	Anaerotruncus colihominis	Anaerotruncus	Oscillospiraceae	Eubacteriales	Clostridia	Firmicutes	Bacteria
Lachnospiraceae sp.	HG3A.0930	family	0.107545	0.0757146	0.0357079	0.115721	0.0204092	0.000208666	0.00862922	unclassified	unclassified	unclassified	Lachnospiraceae	Eubacteriales	Clostridia	Firmicutes	Bacteria
Eubacteriales sp.	HG3A.0087	order	0.775772	-0.0757225	-0.116205	-0.0352399	0.020652	0.000247234	0.0100155	unclassified	unclassified	unclassified	unclassified	Eubacteriales	Clostridia	Firmicutes	Bacteria
Firmicutes sp.	HG3A.1222	phylum	0.0176084	0.0745633	0.0345712	0.114555	0.0204017	0.000258914	0.0102789	unclassified	unclassified	unclassified	unclassified	unclassified	unclassified	Firmicutes	Bacteria
Oscillospiraceae sp.	HG3A.0207	family	0.382258	-0.0747397	-0.114976	-0.0345038	0.0205261	0.000272913	0.0105766	unclassified	unclassified	unclassified	Oscillospiraceae	Eubacteriales	Clostridia	Firmicutes	Bacteria
Oscillibacter sp. PEA192	HG3A.0021	species	0.983952	0.0755577	0.0348378	0.116278	0.020773	0.000277069	0.0105766	unclassified	Oscillibacter sp. PEA192	Oscillibacter	Oscillospiraceae	Eubacteriales	Clostridia	Firmicutes	Bacteria
Bifidobacterium dentium	HG3A.0579	species	0.262231	0.0738855	0.0339087	0.113862	0.0203939	0.000292925	0.0109709	unclassified	Bifidobacterium dentium	Bifidobacterium	Bifidobacteriaceae	Bifidobacteriales	Actinomycetia	Actinobacteria	Bacteria
Eubacteriales sp.	HG3A.0854	order	0.0430179	0.0731966	0.0332316	0.113162	0.0203879	0.000332216	0.012212	unclassified	unclassified	unclassified	unclassified	Eubacteriales	Clostridia	Firmicutes	Bacteria
Eubacteriales sp.	HG3A.1354	order	0.0325421	0.0727208	0.0328147	0.112627	0.0203578	0.000356021	0.0128491	unclassified	unclassified	unclassified	unclassified	Eubacteriales	Clostridia	Firmicutes	Bacteria
Clostridiaceae sp.	HG3A.0431	family	0.189457	0.0721514	0.032171	0.112132	0.0203957	0.000405894	0.0142867	unclassified	unclassified	unclassified	Clostridiaceae	Eubacteriales	Clostridia	Firmicutes	Bacteria
Anaeromassilibacillus sp. Marseille-P3371	HG3A.0304	species	0.316394	0.0725077	0.0322978	0.112718	0.0205128	0.000410248	0.0142867	unclassified	Anaeromassilibacillus sp. Marseille-P3371	Anaeromassilibacillus	Oscillospiraceae	Eubacteriales	Clostridia	Firmicutes	Bacteria
Flintibacter sp. KGMB00164	HG3A.0374	species	0.334894	0.0719178	0.0319336	0.111902	0.0203977	0.000424374	0.0145146	unclassified	Flintibacter sp. KGMB00164	Flintibacter	unclassified	Eubacteriales	Clostridia	Firmicutes	Bacteria
Intestinimonas sp.	HG3A.1018	genus	0.122924	0.0720553	0.031945	0.112166	0.020462	0.000431416	0.0145146	unclassified	unclassified	Intestinimonas	unclassified	Eubacteriales	Clostridia	Firmicutes	Bacteria
Lachnospiraceae sp.	HG3A.1066	family	0.0373342	0.0717698	0.0316763	0.111863	0.0204534	0.000452159	0.0147363	unclassified	unclassified	unclassified	Lachnospiraceae	Eubacteriales	Clostridia	Firmicutes	Bacteria
Faecalibacterium prausnitzii	HG3A.0378	species	0.888109	-0.0717936	-0.111916	-0.0316712	0.0204682	0.000454459	0.0147363	unclassified	Faecalibacterium prausnitzii	Faecalibacterium	Oscillospiraceae	Eubacteriales	Clostridia	Firmicutes	Bacteria
Flintibacter sp.	HG3A.0922	genus	0.137747	0.0714982	0.0315023	0.111494	0.0204037	0.000460277	0.0147363	unclassified	unclassified	Flintibacter	unclassified	Eubacteriales	Clostridia	Firmicutes	Bacteria
Firmicutes sp.	HG3A.0942	phylum	0.0316505	0.0712175	0.0312713	0.111164	0.0203782	0.000476801	0.015023	unclassified	unclassified	unclassified	unclassified	unclassified	unclassified	Firmicutes	Bacteria
Bacteria sp.	HG3A.0920	superkingdom	0.0316505	-0.0703992	-0.110337	-0.0304618	0.0203738	0.000552106	0.0171239	unclassified	unclassified	unclassified	unclassified	unclassified	unclassified	unclassified	Bacteria
Hungatella hathewayi	HG3A.0455	species	0.424273	0.0701424	0.0301339	0.110151	0.02041	0.000591643	0.0180679	unclassified	Hungatella hathewayi	Hungatella	Clostridiaceae	Eubacteriales	Clostridia	Firmicutes	Bacteria
Eubacteriales sp.	HG3A.0254	order	0.284632	0.0702253	0.0299547	0.110496	0.0205438	0.00063293	0.0190359	unclassified	unclassified	unclassified	unclassified	Eubacteriales	Clostridia	Firmicutes	Bacteria
Eubacteriales sp.	HG3A.0935	order	0.0304246	-0.0695853	-0.109688	-0.0294827	0.0204581	0.000673491	0.0199534	unclassified	unclassified	unclassified	unclassified	Eubacteriales	Clostridia	Firmicutes	Bacteria
Sellimonas intestinalis	HG3A.0417	species	0.277053	0.0690578	0.0290274	0.109088	0.0204213	0.000723619	0.0211233	unclassified	Sellimonas intestinalis	Sellimonas	Lachnospiraceae	Eubacteriales	Clostridia	Firmicutes	Bacteria
Butyricicoccus sp. OM04-18BH	HG3A.0139	species	0.606709	-0.0685018	-0.108517	-0.0284864	0.0204136	0.000795	0.0225793	unclassified	Butyricicoccus sp. OM04-18BH	Butyricicoccus	Clostridiaceae	Eubacteriales	Clostridia	Firmicutes	Bacteria
Oscillospiraceae sp.	HG3A.1278	family	0.0444667	0.0683135	0.0284032	0.108224	0.0203599	0.000796249	0.0225793	unclassified	unclassified	unclassified	Oscillospiraceae	Eubacteriales	Clostridia	Firmicutes	Bacteria
Eggerthellales sp.	HG3A.1909	order	0.00256325	0.0680296	0.0280789	0.10798	0.0203806	0.000847441	0.0236925	unclassified	unclassified	unclassified	unclassified	Eggerthellales	Coriobacteriia	Actinobacteria	Bacteria
[Clostridium] spiroforme	HG3A.0259	species	0.348378	0.0681904	0.0280669	0.108314	0.0204687	0.000867511	0.0239168	unclassified	[Clostridium] spiroforme	Erysipelatoclostridium	Erysipelotrichaceae	Erysipelotrichales	Erysipelotrichia	Firmicutes	Bacteria
Eubacteriales sp.	HG3A.1250	order	0.0371113	0.0677679	0.0277921	0.107744	0.0203934	0.000894067	0.0243113	unclassified	unclassified	unclassified	unclassified	Eubacteriales	Clostridia	Firmicutes	Bacteria
Desulfovibrio piger	HG3A.0240	species	0.287975	0.0676229	0.0274756	0.10777	0.0204809	0.000964614	0.025743	unclassified	Desulfovibrio piger	Desulfovibrio	Desulfovibrionaceae	Desulfovibrionales	Deltaproteobacteria	Proteobacteria	Bacteria
Eubacteriales sp.	HG3A.0568	order	0.149783	-0.0673505	-0.107364	-0.0273367	0.0204128	0.000972658	0.025743	unclassified	unclassified	unclassified	unclassified	Eubacteriales	Clostridia	Firmicutes	Bacteria
Alistipes sp. AF17-16	HG3A.0150	species	0.492143	-0.0673161	-0.107466	-0.0271666	0.020482	0.00101801	0.0265888	unclassified	Alistipes sp. AF17-16	Alistipes	Rikenellaceae	Bacteroidales	Bacteroidia	Bacteroidetes	Bacteria
Eubacteriales sp.	HG3A.0505	order	0.122701	-0.0668998	-0.106907	-0.0268923	0.0204096	0.00105	0.0266309	unclassified	unclassified	unclassified	unclassified	Eubacteriales	Clostridia	Firmicutes	Bacteria
Eubacteriales sp.	HG3A.0270	order	0.583528	0.0672921	0.0270364	0.107548	0.0205362	0.00105412	0.0266309	unclassified	unclassified	unclassified	unclassified	Eubacteriales	Clostridia	Firmicutes	Bacteria
Oscillospiraceae sp.	HG3A.0616	family	0.21743	-0.0671288	-0.107306	-0.0269519	0.020496	0.00105987	0.0266309	unclassified	unclassified	unclassified	Oscillospiraceae	Eubacteriales	Clostridia	Firmicutes	Bacteria
Leuconostoc lactis	HG3A.1458	species	0.0303132	0.0666755	0.0267123	0.106639	0.020387	0.00107771	0.0266438	unclassified	Leuconostoc lactis	Leuconostoc	Lactobacillaceae	Lactobacillales	Bacilli	Firmicutes	Bacteria
Bifidobacterium pullorum subsp. gallinarum	HG3A.1171	subspecies	0.0168283	0.0666339	0.026657	0.106611	0.020394	0.00108979	0.0266438	Bifidobacterium pullorum subsp. gallinarum	Bifidobacterium pullorum	Bifidobacterium	Bifidobacteriaceae	Bifidobacteriales	Actinomycetia	Actinobacteria	Bacteria
Alistipes communis	HG3A.0064	species	0.808202	-0.0670966	-0.107386	-0.0268074	0.0205532	0.00110065	0.0266438	unclassified	Alistipes communis	Alistipes	Rikenellaceae	Bacteroidales	Bacteroidia	Bacteroidetes	Bacteria
Oscillospiraceae sp.	HG3A.1161	family	0.051042	0.0660757	0.0261093	0.106042	0.0203886	0.0011963	0.0286102	unclassified	unclassified	unclassified	Oscillospiraceae	Eubacteriales	Clostridia	Firmicutes	Bacteria
Muribaculaceae sp.	HG3A.1967	family	0.00156024	0.0659732	0.0260139	0.105933	0.020385	0.00121508	0.0287135	unclassified	unclassified	unclassified	Muribaculaceae	Bacteroidales	Bacteroidia	Bacteroidetes	Bacteria
Prevotella marseillensis	HG3A.0424	species	0.158253	0.0667892	0.025995	0.107583	0.0208109	0.00133517	0.0311802	unclassified	Prevotella marseillensis	Prevotella	Prevotellaceae	Bacteroidales	Bacteroidia	Bacteroidetes	Bacteria
Veillonellaceae sp.	HG3A.1555	family	0.00590661	0.0652275	0.0252662	0.105189	0.020386	0.00138092	0.03177	unclassified	unclassified	unclassified	Veillonellaceae	Veillonellales	Negativicutes	Firmicutes	Bacteria
Eubacteriales sp.	HG3A.0685	order	0.0812437	-0.0653185	-0.105366	-0.0252715	0.0204297	0.00139244	0.03177	unclassified	unclassified	unclassified	unclassified	Eubacteriales	Clostridia	Firmicutes	Bacteria
Eubacteriales sp.	HG3A.0105	order	0.855344	0.0654044	0.0251542	0.105655	0.0205334	0.00145121	0.0327346	unclassified	unclassified	unclassified	unclassified	Eubacteriales	Clostridia	Firmicutes	Bacteria
Traorella massiliensis	HG3A.0669	species	0.147108	0.0648935	0.0248329	0.104954	0.0204366	0.00150169	0.0334927	unclassified	Traorella massiliensis	Traorella	Erysipelotrichaceae	Erysipelotrichales	Erysipelotrichia	Firmicutes	Bacteria
Allisonella histaminiformans	HG3A.0332	species	0.213864	0.0651842	0.0247439	0.105624	0.0206303	0.00158504	0.034959	unclassified	Allisonella histaminiformans	Allisonella	Veillonellaceae	Veillonellales	Negativicutes	Firmicutes	Bacteria
Bifidobacterium breve	HG3A.1387	species	0.0237379	0.0640322	0.0239822	0.104082	0.0204313	0.00172985	0.0377336	unclassified	Bifidobacterium breve	Bifidobacterium	Bifidobacteriaceae	Bifidobacteriales	Actinomycetia	Actinobacteria	Bacteria
Eubacteriales sp.	HG3A.0196	order	0.478547	-0.0644921	-0.104912	-0.024072	0.0206201	0.00176789	0.0378935	unclassified	unclassified	unclassified	unclassified	Eubacteriales	Clostridia	Firmicutes	Bacteria
Pseudoflavonifractor sp. An184	HG3A.0253	species	0.600691	0.0640303	0.0238837	0.104177	0.0204805	0.00177536	0.0378935	unclassified	Pseudoflavonifractor sp. An184	Pseudoflavonifractor	Oscillospiraceae	Eubacteriales	Clostridia	Firmicutes	Bacteria
Lachnospiraceae sp.	HG3A.0422	family	0.258665	0.0636442	0.0235817	0.103707	0.0204376	0.00185113	0.0390903	unclassified	unclassified	unclassified	Lachnospiraceae	Eubacteriales	Clostridia	Firmicutes	Bacteria
Eubacteriales sp.	HG3A.0601	order	0.114232	-0.0632404	-0.103398	-0.0230829	0.0204861	0.00202818	0.0423783	unclassified	unclassified	unclassified	unclassified	Eubacteriales	Clostridia	Firmicutes	Bacteria
Eubacteriales sp.	HG3A.0721	order	0.231472	0.06297	0.0228862	0.103054	0.0204485	0.00208021	0.042583	unclassified	unclassified	unclassified	unclassified	Eubacteriales	Clostridia	Firmicutes	Bacteria
Eubacteriales sp.	HG3A.1129	order	0.0708793	0.0625406	0.0227299	0.102351	0.0203087	0.00208088	0.042583	unclassified	unclassified	unclassified	unclassified	Eubacteriales	Clostridia	Firmicutes	Bacteria
Lachnospiraceae sp.	HG3A.0890	family	0.116683	0.0626013	0.0226538	0.102549	0.020379	0.0021338	0.0430799	unclassified	unclassified	unclassified	Lachnospiraceae	Eubacteriales	Clostridia	Firmicutes	Bacteria
Peptoniphilus harei	HG3A.1800	species	0.070545	0.0625842	0.0225851	0.102583	0.0204053	0.00216828	0.0430799	unclassified	Peptoniphilus harei	Peptoniphilus	Peptoniphilaceae	Tissierellales	Tissierellia	Firmicutes	Bacteria
Clostridia sp.	HG3A.0479	class	0.110888	-0.0626046	-0.10262	-0.0225889	0.0204137	0.00217027	0.0430799	unclassified	unclassified	unclassified	unclassified	unclassified	Clostridia	Firmicutes	Bacteria
Ruminococcus bicirculans	HG3A.0067	species	0.785468	-0.0624066	-0.102556	-0.0222574	0.0204819	0.00231881	0.0455727	unclassified	Ruminococcus bicirculans	Ruminococcus	Oscillospiraceae	Eubacteriales	Clostridia	Firmicutes	Bacteria
Massilistercora timonensis	HG3A.0458	species	0.32308	0.0619971	0.0219896	0.102005	0.0204095	0.00239133	0.0464964	unclassified	Massilistercora timonensis	Massilistercora	unclassified	Eubacteriales	Clostridia	Firmicutes	Bacteria
Enterocloster citroniae	HG3A.0285	species	0.659423	0.0620275	0.021965	0.10209	0.0204377	0.00241266	0.0464964	unclassified	Enterocloster citroniae	Enterocloster	Lachnospiraceae	Eubacteriales	Clostridia	Firmicutes	Bacteria
Enterocloster asparagiformis	HG3A.0466	species	0.345815	0.0618386	0.0218462	0.101831	0.0204019	0.00244432	0.0466535	unclassified	Enterocloster asparagiformis	Enterocloster	Lachnospiraceae	Eubacteriales	Clostridia	Firmicutes	Bacteria
Lachnospiraceae sp.	HG3A.1323	family	0.0113674	0.0616335	0.0216456	0.101621	0.0203996	0.00252405	0.0477165	unclassified	unclassified	unclassified	Lachnospiraceae	Eubacteriales	Clostridia	Firmicutes	Bacteria
Ruthenibacterium lactatiformans	HG3A.0020	species	0.988298	0.0619775	0.0216605	0.102294	0.0205675	0.00259091	0.0485185	unclassified	Ruthenibacterium lactatiformans	Ruthenibacterium	Oscillospiraceae	Eubacteriales	Clostridia	Firmicutes	Bacteria
Burkholderiales sp.	HG3A.1923	order	0.00289758	0.061268	0.0213613	0.101175	0.0203581	0.00262417	0.048682	unclassified	unclassified	unclassified	unclassified	Burkholderiales	Betaproteobacteria	Proteobacteria	Bacteria
Oscillospiraceae sp.	HG3A.0134	family	0.836064	0.0618715	0.0213675	0.102375	0.0206628	0.00275805	0.0506919	unclassified	unclassified	unclassified	Oscillospiraceae	Eubacteriales	Clostridia	Firmicutes	Bacteria
Eubacteriales sp.	HG3A.0179	order	0.585869	-0.0610816	-0.101138	-0.0210256	0.0204343	0.0028051	0.0508813	unclassified	unclassified	unclassified	unclassified	Eubacteriales	Clostridia	Firmicutes	Bacteria
Eubacteriales sp.	HG3A.0133	order	0.505517	0.0615378	0.0211612	0.101914	0.0205978	0.00281962	0.0508813	unclassified	unclassified	unclassified	unclassified	Eubacteriales	Clostridia	Firmicutes	Bacteria
Merdimonas faecis	HG3A.0494	species	0.24674	0.0604435	0.0203619	0.100525	0.0204474	0.00312431	0.0552659	unclassified	Merdimonas faecis	Merdimonas	Lachnospiraceae	Eubacteriales	Clostridia	Firmicutes	Bacteria
Intestinibacillus sp. Marseille-P4005	HG3A.0168	species	0.860136	0.0606022	0.020376	0.100829	0.0205212	0.0031537	0.0552659	unclassified	Intestinibacillus sp. Marseille-P4005	Intestinibacillus	Eubacteriaceae	Eubacteriales	Clostridia	Firmicutes	Bacteria
Sutterella sp. KLE1602	HG3A.0228	species	0.329321	0.0604071	0.0202919	0.100522	0.0204645	0.00316757	0.0552659	unclassified	Sutterella sp. KLE1602	Sutterella	Sutterellaceae	Burkholderiales	Betaproteobacteria	Proteobacteria	Bacteria
Alloscardovia omnicolens	HG3A.1279	species	0.126156	0.0602092	0.020217	0.100201	0.0204018	0.00317396	0.0552659	unclassified	Alloscardovia omnicolens	Alloscardovia	Bifidobacteriaceae	Bifidobacteriales	Actinomycetia	Actinobacteria	Bacteria
Eubacteriales sp.	HG3A.0162	order	0.483227	-0.0606876	-0.101154	-0.0202209	0.0206438	0.00329333	0.0562113	unclassified	unclassified	unclassified	unclassified	Eubacteriales	Clostridia	Firmicutes	Bacteria
Lachnospiraceae sp.	HG3A.1240	family	0.0159367	0.0600881	0.0200171	0.100159	0.020442	0.00329646	0.0562113	unclassified	unclassified	unclassified	Lachnospiraceae	Eubacteriales	Clostridia	Firmicutes	Bacteria
Eubacteriales sp.	HG3A.0103	order	0.862811	-0.0606428	-0.101111	-0.0201747	0.0206446	0.00331754	0.0562113	unclassified	unclassified	unclassified	unclassified	Eubacteriales	Clostridia	Firmicutes	Bacteria
Eubacteriales sp.	HG3A.0148	order	0.635685	-0.0600191	-0.100102	-0.0199366	0.0204478	0.00334153	0.0562113	unclassified	unclassified	unclassified	unclassified	Eubacteriales	Clostridia	Firmicutes	Bacteria
Eubacteriales sp.	HG3A.0178	order	0.662432	0.0603271	0.0199518	0.100702	0.0205972	0.0034103	0.0568861	unclassified	unclassified	unclassified	unclassified	Eubacteriales	Clostridia	Firmicutes	Bacteria
Eubacteriales sp.	HG3A.0309	order	0.245291	-0.0598191	-0.0999609	-0.0196773	0.0204781	0.00349652	0.0578382	unclassified	unclassified	unclassified	unclassified	Eubacteriales	Clostridia	Firmicutes	Bacteria
Eubacteriales sp.	HG3A.0843	order	0.153237	0.0594369	0.0194113	0.0994624	0.0204188	0.00361296	0.0592705	unclassified	unclassified	unclassified	unclassified	Eubacteriales	Clostridia	Firmicutes	Bacteria
[Ruminococcus] gnavus	HG3A.0239	species	0.460047	0.0595003	0.0191727	0.0998279	0.0205729	0.00383521	0.0619748	unclassified	[Ruminococcus] gnavus	Mediterraneibacter	Lachnospiraceae	Eubacteriales	Clostridia	Firmicutes	Bacteria
Butyricicoccus sp.	HG3A.0008	genus	0.981166	0.0592438	0.0190843	0.0994033	0.0204871	0.00384025	0.0619748	unclassified	unclassified	Butyricicoccus	Clostridiaceae	Eubacteriales	Clostridia	Firmicutes	Bacteria
Eubacteriales sp.	HG3A.0353	order	0.530703	0.0588566	0.0187175	0.0989958	0.0204767	0.00405868	0.0649716	unclassified	unclassified	unclassified	unclassified	Eubacteriales	Clostridia	Firmicutes	Bacteria
Weissella confusa	HG3A.1557	species	0.0167168	0.0584434	0.0184817	0.098405	0.0203862	0.00415605	0.0656941	unclassified	Weissella confusa	Weissella	Lactobacillaceae	Lactobacillales	Bacilli	Firmicutes	Bacteria
Blautia obeum	HG3A.0001	species	0.996322	0.0589299	0.0186207	0.0992391	0.0205635	0.00417	0.0656941	unclassified	Blautia obeum	Blautia	Lachnospiraceae	Eubacteriales	Clostridia	Firmicutes	Bacteria
Eubacterium callanderi	HG3A.1182	species	0.0773431	0.0584748	0.0184352	0.0985144	0.020426	0.0042094	0.0657926	unclassified	Eubacterium callanderi	Eubacterium	Eubacteriaceae	Eubacteriales	Clostridia	Firmicutes	Bacteria
Oscillospiraceae sp.	HG3A.0210	family	0.473086	-0.0588775	-0.0992446	-0.0185105	0.020593	0.0042583	0.0658892	unclassified	unclassified	unclassified	Oscillospiraceae	Eubacteriales	Clostridia	Firmicutes	Bacteria
Clostridia sp.	HG3A.0521	class	0.392622	-0.0584144	-0.0984886	-0.0183402	0.0204436	0.00428197	0.0658892	unclassified	unclassified	unclassified	unclassified	unclassified	Clostridia	Firmicutes	Bacteria
Eubacteriales sp.	HG3A.0328	order	0.198484	-0.0582304	-0.09835	-0.0181107	0.0204668	0.00444975	0.0679442	unclassified	unclassified	unclassified	unclassified	Eubacteriales	Clostridia	Firmicutes	Bacteria
Erysipelotrichales sp.	HG3A.0303	order	0.681712	0.0576247	0.0174554	0.0977941	0.0204921	0.00493366	0.0740801	unclassified	unclassified	unclassified	unclassified	Erysipelotrichales	Erysipelotrichia	Firmicutes	Bacteria
Clostridium sp. AF37-5	HG3A.0076	species	0.787474	-0.0574733	-0.0975654	-0.0173813	0.0204527	0.00496408	0.0740801	unclassified	Clostridium sp. AF37-5	Clostridium	Clostridiaceae	Eubacteriales	Clostridia	Firmicutes	Bacteria
Lachnoclostridium sp. An131	HG3A.0658	species	0.266243	0.0573079	0.017325	0.0972907	0.020397	0.00497085	0.0740801	unclassified	Lachnoclostridium sp. An131	Lachnoclostridium	Lachnospiraceae	Eubacteriales	Clostridia	Firmicutes	Bacteria
Clostridiaceae sp.	HG3A.0238	family	0.556559	-0.0575733	-0.0977691	-0.0173775	0.0205056	0.00500087	0.0740801	unclassified	unclassified	unclassified	Clostridiaceae	Eubacteriales	Clostridia	Firmicutes	Bacteria
Clostridia sp.	HG3A.0508	class	0.157807	-0.0568901	-0.0969819	-0.0167983	0.0204526	0.00542121	0.0792208	unclassified	unclassified	unclassified	unclassified	unclassified	Clostridia	Firmicutes	Bacteria
Lachnospiraceae sp.	HG3A.0336	family	0.522456	0.0569101	0.0167986	0.0970216	0.0204626	0.00542773	0.0792208	unclassified	unclassified	unclassified	Lachnospiraceae	Eubacteriales	Clostridia	Firmicutes	Bacteria
Agathobaculum sp.	HG3A.0679	genus	0.13496	0.0567717	0.0166602	0.0968831	0.0204626	0.00554174	0.0802945	unclassified	unclassified	Agathobaculum	Oscillospiraceae	Eubacteriales	Clostridia	Firmicutes	Bacteria
Eubacteriales sp.	HG3A.0305	order	0.298785	-0.0569276	-0.0972534	-0.0166018	0.020572	0.00566497	0.0814853	unclassified	unclassified	unclassified	unclassified	Eubacteriales	Clostridia	Firmicutes	Bacteria
Eubacteriales sp.	HG3A.0145	order	0.804859	0.0568943	0.0164927	0.0972959	0.0206106	0.00578426	0.0826026	unclassified	unclassified	unclassified	unclassified	Eubacteriales	Clostridia	Firmicutes	Bacteria
Eubacteriales sp.	HG3A.0125	order	0.677254	-0.0566804	-0.0970282	-0.0163326	0.0205832	0.00590417	0.0833219	unclassified	unclassified	unclassified	unclassified	Eubacteriales	Clostridia	Firmicutes	Bacteria
Bilophila wadsworthia	HG3A.0049	species	0.893904	0.0565659	0.0162879	0.0968439	0.0205476	0.00591858	0.0833219	unclassified	Bilophila wadsworthia	Bilophila	Desulfovibrionaceae	Desulfovibrionales	Deltaproteobacteria	Proteobacteria	Bacteria
Roseburia intestinalis	HG3A.0078	species	0.850552	0.0560075	0.0158951	0.0961199	0.0204631	0.00621257	0.0868447	unclassified	Roseburia intestinalis	Roseburia	Lachnospiraceae	Eubacteriales	Clostridia	Firmicutes	Bacteria
Firmicutes sp.	HG3A.0596	phylum	0.0926112	-0.0558374	-0.0959167	-0.0157582	0.0204462	0.00632777	0.0878365	unclassified	unclassified	unclassified	unclassified	unclassified	unclassified	Firmicutes	Bacteria
Eubacteriales sp.	HG3A.0062	order	0.815001	-0.0556657	-0.0956883	-0.0156431	0.0204173	0.0064155	0.0881054	unclassified	unclassified	unclassified	unclassified	Eubacteriales	Clostridia	Firmicutes	Bacteria
Eubacteriales sp.	HG3A.0614	order	0.0877076	-0.0557669	-0.0958778	-0.0156561	0.0204623	0.00643591	0.0881054	unclassified	unclassified	unclassified	unclassified	Eubacteriales	Clostridia	Firmicutes	Bacteria
Coriobacteriaceae sp.	HG3A.1752	family	0.0036777	0.0553972	0.0154064	0.0953881	0.0204011	0.00663225	0.0901713	unclassified	unclassified	unclassified	Coriobacteriaceae	Coriobacteriales	Coriobacteriia	Actinobacteria	Bacteria
Eubacteriales sp.	HG3A.0120	order	0.64382	-0.0554661	-0.0956016	-0.0153306	0.0204749	0.00676195	0.0906513	unclassified	unclassified	unclassified	unclassified	Eubacteriales	Clostridia	Firmicutes	Bacteria
Oscillospiraceae sp.	HG3A.1049	family	0.0917196	0.0551076	0.0152139	0.0950013	0.0203514	0.00678648	0.0906513	unclassified	unclassified	unclassified	Oscillospiraceae	Eubacteriales	Clostridia	Firmicutes	Bacteria
Eubacteriales sp.	HG3A.0807	order	0.0444667	-0.055185	-0.0951602	-0.0152098	0.0203931	0.00682162	0.0906513	unclassified	unclassified	unclassified	unclassified	Eubacteriales	Clostridia	Firmicutes	Bacteria
Eubacteriales sp.	HG3A.1706	order	0.00846985	0.0551212	0.0151717	0.0950706	0.02038	0.00685023	0.0906513	unclassified	unclassified	unclassified	unclassified	Eubacteriales	Clostridia	Firmicutes	Bacteria
Victivallis vadensis	HG3A.0689	species	0.190795	-0.0550909	-0.0950815	-0.0151003	0.020401	0.00693866	0.0909199	unclassified	Victivallis vadensis	Victivallis	Victivallaceae	Victivallales	Lentisphaeria	Lentisphaerae	Bacteria
Oscillospiraceae sp.	HG3A.0130	family	0.743787	0.0554487	0.0151816	0.0957159	0.020542	0.00696212	0.0909199	unclassified	unclassified	unclassified	Oscillospiraceae	Eubacteriales	Clostridia	Firmicutes	Bacteria
Eubacteriales sp.	HG3A.0156	order	0.487574	-0.0552941	-0.0955845	-0.0150036	0.0205539	0.00715441	0.0922244	unclassified	unclassified	unclassified	unclassified	Eubacteriales	Clostridia	Firmicutes	Bacteria
Oscillospiraceae sp.	HG3A.0437	family	0.277611	-0.0551045	-0.0952572	-0.0149518	0.0204836	0.00715494	0.0922244	unclassified	unclassified	unclassified	Oscillospiraceae	Eubacteriales	Clostridia	Firmicutes	Bacteria
Oscillospiraceae sp.	HG3A.0576	family	0.335228	0.0548164	0.0147483	0.0948844	0.0204405	0.00733724	0.093964	unclassified	unclassified	unclassified	Oscillospiraceae	Eubacteriales	Clostridia	Firmicutes	Bacteria
Atopobiaceae sp.	HG3A.0704	family	0.06631	0.054568	0.0145626	0.0945733	0.0204085	0.00751378	0.0950708	unclassified	unclassified	unclassified	Atopobiaceae	Coriobacteriales	Coriobacteriia	Actinobacteria	Bacteria
Eubacteriales sp.	HG3A.0083	order	0.748356	-0.0547616	-0.0949128	-0.0146105	0.0204829	0.00751945	0.0950708	unclassified	unclassified	unclassified	unclassified	Eubacteriales	Clostridia	Firmicutes	Bacteria
Clostridia sp.	HG3A.0272	class	0.252312	-0.0547951	-0.0950337	-0.0145564	0.0205275	0.00761368	0.0952948	unclassified	unclassified	unclassified	unclassified	unclassified	Clostridia	Firmicutes	Bacteria
Eubacteriales sp.	HG3A.0864	order	0.182436	-0.0543924	-0.0943608	-0.014424	0.0203896	0.00765224	0.0952948	unclassified	unclassified	unclassified	unclassified	Eubacteriales	Clostridia	Firmicutes	Bacteria
Veillonella parvula	HG3A.0220	species	0.738326	0.0544776	0.0144275	0.0945276	0.0204313	0.00768119	0.0952948	unclassified	Veillonella parvula	Veillonella	Veillonellaceae	Veillonellales	Negativicutes	Firmicutes	Bacteria
Eggerthella lenta	HG3A.0225	species	0.730413	0.054593	0.0143461	0.0948399	0.0205317	0.00785227	0.0968122	unclassified	Eggerthella lenta	Eggerthella	Eggerthellaceae	Eggerthellales	Coriobacteriia	Actinobacteria	Bacteria
Lachnospiraceae sp.	HG3A.0393	family	0.227794	0.054349	0.014238	0.09446	0.0204624	0.00792041	0.0968159	unclassified	unclassified	unclassified	Lachnospiraceae	Eubacteriales	Clostridia	Firmicutes	Bacteria
Eubacteriales sp.	HG3A.0322	order	0.274713	-0.0542369	-0.0943071	-0.0141666	0.0204416	0.00798603	0.0968159	unclassified	unclassified	unclassified	unclassified	Eubacteriales	Clostridia	Firmicutes	Bacteria
Faecalitalea cylindroides	HG3A.0523	species	0.13106	0.0541989	0.0141342	0.0942637	0.0204388	0.00802134	0.0968159	unclassified	Faecalitalea cylindroides	Faecalitalea	Erysipelotrichaceae	Erysipelotrichales	Erysipelotrichia	Firmicutes	Bacteria
Eubacteriales sp.	HG3A.0249	order	0.282737	-0.0544616	-0.0947373	-0.0141859	0.0205464	0.00804767	0.0968159	unclassified	unclassified	unclassified	unclassified	Eubacteriales	Clostridia	Firmicutes	Bacteria
Clostridium sp.	HG3A.0059	genus	0.888666	-0.0544117	-0.0947409	-0.0140825	0.0205737	0.00819027	0.0975785	unclassified	unclassified	Clostridium	Clostridiaceae	Eubacteriales	Clostridia	Firmicutes	Bacteria
Odoribacter sp. AF15-53	HG3A.1283	species	0.0196144	0.0539526	0.0139517	0.0939535	0.0204062	0.00820937	0.0975785	unclassified	Odoribacter sp. AF15-53	Odoribacter	Odoribacteraceae	Bacteroidales	Bacteroidia	Bacteroidetes	Bacteria
Eggerthellales sp.	HG3A.0177	order	0.554441	-0.0552454	-0.0962519	-0.0142389	0.0209192	0.00828331	0.0978713	unclassified	unclassified	unclassified	unclassified	Eggerthellales	Coriobacteriia	Actinobacteria	Bacteria
Eubacteriales sp.	HG3A.0118	order	0.721275	-0.053841	-0.0939246	-0.0137574	0.0204484	0.00847764	0.0980276	unclassified	unclassified	unclassified	unclassified	Eubacteriales	Clostridia	Firmicutes	Bacteria
Eubacteriales sp.	HG3A.0442	order	0.23515	-0.0539011	-0.0940331	-0.0137691	0.0204731	0.00848363	0.0980276	unclassified	unclassified	unclassified	unclassified	Eubacteriales	Clostridia	Firmicutes	Bacteria
Scardovia wiggsiae	HG3A.1737	species	0.127828	0.0536997	0.0137172	0.0936823	0.0203968	0.00848446	0.0980276	unclassified	Scardovia wiggsiae	Scardovia	Bifidobacteriaceae	Bifidobacteriales	Actinomycetia	Actinobacteria	Bacteria
Lachnospiraceae sp.	HG3A.1005	family	0.140644	0.0538629	0.013753	0.0939727	0.0204618	0.00849408	0.0980276	unclassified	unclassified	unclassified	Lachnospiraceae	Eubacteriales	Clostridia	Firmicutes	Bacteria
Clostridia sp.	HG3A.0599	class	0.0839184	-0.0538748	-0.0940577	-0.013692	0.020499	0.00859945	0.0986399	unclassified	unclassified	unclassified	unclassified	unclassified	Clostridia	Firmicutes	Bacteria
Mediterraneibacter glycyrrhizinilyticus	HG3A.0314	species	0.332665	0.0537584	0.013634	0.0938827	0.0204692	0.00864652	0.0986399	unclassified	Mediterraneibacter glycyrrhizinilyticus	Mediterraneibacter	Lachnospiraceae	Eubacteriales	Clostridia	Firmicutes	Bacteria
Firmicutes sp.	HG3A.1007	phylum	0.0274156	0.0532355	0.0132656	0.0932054	0.0203904	0.00904796	0.10263	unclassified	unclassified	unclassified	unclassified	unclassified	unclassified	Firmicutes	Bacteria
Eubacteriales sp.	HG3A.1668	order	0.00702106	-0.0532487	-0.0932708	-0.0132266	0.020417	0.00912121	0.102873	unclassified	unclassified	unclassified	unclassified	Eubacteriales	Clostridia	Firmicutes	Bacteria
Firmicutes sp.	HG3A.0397	phylum	0.191575	-0.053064	-0.093065	-0.013063	0.0204062	0.00932756	0.104606	unclassified	unclassified	unclassified	unclassified	unclassified	unclassified	Firmicutes	Bacteria
Streptococcus gallolyticus subsp. gallolyticus	HG3A.1651	subspecies	0.0144879	0.0527732	0.0128129	0.0927335	0.0203855	0.0096479	0.10759	Streptococcus gallolyticus subsp. gallolyticus	Streptococcus gallolyticus	Streptococcus	Streptococcaceae	Lactobacillales	Bacilli	Firmicutes	Bacteria
Eubacteriales sp.	HG3A.0264	order	0.469297	-0.0527531	-0.0928751	-0.0126311	0.020468	0.00997218	0.110585	unclassified	unclassified	unclassified	unclassified	Eubacteriales	Clostridia	Firmicutes	Bacteria
Eubacteriales sp.	HG3A.0938	order	0.0287529	-0.0525224	-0.0925388	-0.0125059	0.0204141	0.0101028	0.111411	unclassified	unclassified	unclassified	unclassified	Eubacteriales	Clostridia	Firmicutes	Bacteria
Eubacteriales sp.	HG3A.0859	order	0.102976	-0.0522499	-0.0922474	-0.0122525	0.0204044	0.0104622	0.114737	unclassified	unclassified	unclassified	unclassified	Eubacteriales	Clostridia	Firmicutes	Bacteria
Eubacteriales sp.	HG3A.0306	order	0.425833	0.0523418	0.0122242	0.0924594	0.0204657	0.0105582	0.115155	unclassified	unclassified	unclassified	unclassified	Eubacteriales	Clostridia	Firmicutes	Bacteria
Romboutsia timonensis	HG3A.0053	species	0.922657	-0.0526148	-0.0931577	-0.0120719	0.0206827	0.0109789	0.119088	unclassified	Romboutsia timonensis	Romboutsia	Peptostreptococcaceae	Eubacteriales	Clostridia	Firmicutes	Bacteria
Absiella sp. AM22-9	HG3A.1663	species	0.0206174	0.0518066	0.0118242	0.091789	0.0203968	0.0111041	0.119792	unclassified	Absiella sp. AM22-9	Absiella	Erysipelotrichaceae	Erysipelotrichales	Erysipelotrichia	Firmicutes	Bacteria
Firmicutes sp.	HG3A.1695	phylum	0.00724395	-0.0518949	-0.0919895	-0.0118003	0.020454	0.011193	0.120097	unclassified	unclassified	unclassified	unclassified	unclassified	unclassified	Firmicutes	Bacteria
Eubacteriales sp.	HG3A.0184	order	0.456592	-0.0518755	-0.0919938	-0.0117573	0.0204661	0.0112712	0.120287	unclassified	unclassified	unclassified	unclassified	Eubacteriales	Clostridia	Firmicutes	Bacteria
Firmicutes sp.	HG3A.0398	phylum	0.254207	-0.0514624	-0.0915258	-0.011399	0.0204381	0.011821	0.124477	unclassified	unclassified	unclassified	unclassified	unclassified	unclassified	Firmicutes	Bacteria
Oscillospiraceae sp.	HG3A.0388	family	0.489023	0.0513865	0.0113351	0.0914378	0.0204319	0.0119206	0.124477	unclassified	unclassified	unclassified	Oscillospiraceae	Eubacteriales	Clostridia	Firmicutes	Bacteria
Oscillibacter sp.	HG3A.0245	genus	0.662543	-0.0514022	-0.0915322	-0.0112722	0.0204721	0.0120619	0.124477	unclassified	unclassified	Oscillibacter	Oscillospiraceae	Eubacteriales	Clostridia	Firmicutes	Bacteria
Butyricimonas virosa	HG3A.0199	species	0.58208	0.0515059	0.0112859	0.0917259	0.020518	0.0120812	0.124477	unclassified	Butyricimonas virosa	Butyricimonas	Odoribacteraceae	Bacteroidales	Bacteroidia	Bacteroidetes	Bacteria
[Clostridium] symbiosum	HG3A.0370	species	0.401092	0.051133	0.0111386	0.0911274	0.0204029	0.0122227	0.124477	unclassified	[Clostridium] symbiosum	Lachnoclostridium	Lachnospiraceae	Eubacteriales	Clostridia	Firmicutes	Bacteria
Eubacteriales sp.	HG3A.0673	order	0.162822	0.0512693	0.0111419	0.0913967	0.0204707	0.0122797	0.124477	unclassified	unclassified	unclassified	unclassified	Eubacteriales	Clostridia	Firmicutes	Bacteria
Clostridia sp.	HG3A.0463	class	0.120918	-0.0512873	-0.0914347	-0.0111398	0.020481	0.0122927	0.124477	unclassified	unclassified	unclassified	unclassified	unclassified	Clostridia	Firmicutes	Bacteria
Oscillospiraceae sp.	HG3A.0648	family	0.143319	-0.0512646	-0.0914009	-0.0111282	0.0204753	0.0123071	0.124477	unclassified	unclassified	unclassified	Oscillospiraceae	Eubacteriales	Clostridia	Firmicutes	Bacteria
Burkholderiales sp.	HG3A.1432	order	0.00913853	0.0509979	0.0110389	0.0909568	0.0203848	0.0123757	0.124477	unclassified	unclassified	unclassified	unclassified	Burkholderiales	Betaproteobacteria	Proteobacteria	Bacteria
Bifidobacterium scardovii	HG3A.1840	species	0.00568372	0.0510899	0.01105	0.0911298	0.0204261	0.012395	0.124477	unclassified	Bifidobacterium scardovii	Bifidobacterium	Bifidobacteriaceae	Bifidobacteriales	Actinomycetia	Actinobacteria	Bacteria
Mogibacterium kristiansenii	HG3A.0522	species	0.0957316	0.0514291	0.011115	0.0917433	0.020566	0.0124133	0.124477	unclassified	Mogibacterium kristiansenii	Mogibacterium	Clostridiales Family XIII. Incertae Sedis	Eubacteriales	Clostridia	Firmicutes	Bacteria
Eubacteriales sp.	HG3A.0474	order	0.119915	-0.0510323	-0.0910367	-0.0110278	0.020408	0.0124164	0.124477	unclassified	unclassified	unclassified	unclassified	Eubacteriales	Clostridia	Firmicutes	Bacteria
Collinsella sp. WCA1-178-WT-3 (M2)	HG3A.1245	species	0.379695	0.0507911	0.0108545	0.0907277	0.0203734	0.0126847	0.126528	unclassified	Collinsella sp. WCA1-178-WT-3 (M2)	Collinsella	Coriobacteriaceae	Coriobacteriales	Coriobacteriia	Actinobacteria	Bacteria
Eubacteriales sp.	HG3A.0213	order	0.72785	-0.0512285	-0.0915415	-0.0109155	0.0205654	0.0127566	0.126609	unclassified	unclassified	unclassified	unclassified	Eubacteriales	Clostridia	Firmicutes	Bacteria
Eubacteriales sp.	HG3A.0113	order	0.665775	-0.0505643	-0.0906619	-0.0104666	0.0204556	0.0134581	0.132907	unclassified	unclassified	unclassified	unclassified	Eubacteriales	Clostridia	Firmicutes	Bacteria
Flavonifractor sp. An10	HG3A.0495	species	0.348824	0.0505364	0.0104052	0.0906675	0.0204726	0.0135875	0.133521	unclassified	Flavonifractor sp. An10	Flavonifractor	Oscillospiraceae	Eubacteriales	Clostridia	Firmicutes	Bacteria
Erysipelatoclostridium ramosum	HG3A.0538	species	0.234481	0.0504302	0.0102866	0.0905738	0.020479	0.0138149	0.134634	unclassified	Erysipelatoclostridium ramosum	Erysipelatoclostridium	Erysipelotrichaceae	Erysipelotrichales	Erysipelotrichia	Firmicutes	Bacteria
Lachnospiraceae sp.	HG3A.0712	family	0.0854787	0.0502787	0.0102466	0.0903107	0.0204221	0.0138364	0.134634	unclassified	unclassified	unclassified	Lachnospiraceae	Eubacteriales	Clostridia	Firmicutes	Bacteria
Eubacteriales sp.	HG3A.0572	order	0.137524	-0.0502241	-0.0902647	-0.0101834	0.0204265	0.0139603	0.135176	unclassified	unclassified	unclassified	unclassified	Eubacteriales	Clostridia	Firmicutes	Bacteria
Veillonella atypica	HG3A.0357	species	0.586203	0.0501589	0.0101138	0.0902041	0.0204288	0.0140956	0.135824	unclassified	Veillonella atypica	Veillonella	Veillonellaceae	Veillonellales	Negativicutes	Firmicutes	Bacteria
Parabacteroides johnsonii	HG3A.0469	species	0.524351	0.0500515	0.00996821	0.0901348	0.0204482	0.0143957	0.137048	unclassified	Parabacteroides johnsonii	Parabacteroides	Tannerellaceae	Bacteroidales	Bacteroidia	Bacteroidetes	Bacteria
Eubacteriales sp.	HG3A.0882	order	0.0475872	-0.0499279	-0.0899147	-0.0099411	0.0203989	0.014402	0.137048	unclassified	unclassified	unclassified	unclassified	Eubacteriales	Clostridia	Firmicutes	Bacteria
Eubacteriales sp.	HG3A.0128	order	0.643597	0.0503139	0.0100064	0.0906213	0.0205626	0.0144298	0.137048	unclassified	unclassified	unclassified	unclassified	Eubacteriales	Clostridia	Firmicutes	Bacteria
Eubacteriales sp.	HG3A.1579	order	0.00846985	0.0499317	0.00989338	0.08997	0.0204253	0.0145206	0.137254	unclassified	unclassified	unclassified	unclassified	Eubacteriales	Clostridia	Firmicutes	Bacteria
Oscillospiraceae sp.	HG3A.0507	family	0.188566	-0.0497928	-0.0898022	-0.00978328	0.0204106	0.0147248	0.138525	unclassified	unclassified	unclassified	Oscillospiraceae	Eubacteriales	Clostridia	Firmicutes	Bacteria
Rubneribacter badeniensis	HG3A.0869	species	0.149003	0.0495951	0.00966663	0.0895235	0.0203692	0.0149196	0.139695	unclassified	Rubneribacter badeniensis	Rubneribacter	Eggerthellaceae	Eggerthellales	Coriobacteriia	Actinobacteria	Bacteria
Oscillospiraceae sp.	HG3A.0445	family	0.25365	-0.050017	-0.0903478	-0.00968622	0.0205745	0.0150761	0.140498	unclassified	unclassified	unclassified	Oscillospiraceae	Eubacteriales	Clostridia	Firmicutes	Bacteria
Eubacteriales sp.	HG3A.1399	order	0.0106988	-0.0494068	-0.0893611	-0.00945248	0.0203824	0.0153711	0.142577	unclassified	unclassified	unclassified	unclassified	Eubacteriales	Clostridia	Firmicutes	Bacteria
Faecalicatena orotica	HG3A.1910	species	0.0339909	0.0493832	0.00938558	0.0893809	0.0204045	0.0155317	0.143397	unclassified	Faecalicatena orotica	Faecalicatena	Lachnospiraceae	Eubacteriales	Clostridia	Firmicutes	Bacteria
Lachnospiraceae sp.	HG3A.0180	family	0.644155	-0.0494618	-0.0895678	-0.00935584	0.0204598	0.0156471	0.143794	unclassified	unclassified	unclassified	Lachnospiraceae	Eubacteriales	Clostridia	Firmicutes	Bacteria
Enteroscipio sp.	HG3A.1938	genus	0.00534938	0.049029	0.00906584	0.0889922	0.020387	0.0161964	0.148156	unclassified	unclassified	Enteroscipio	Eggerthellaceae	Eggerthellales	Coriobacteriia	Actinobacteria	Bacteria
Bacteroidales sp.	HG3A.1837	order	0.00423493	-0.0489095	-0.0889016	-0.00891735	0.0204017	0.0165361	0.15057	unclassified	unclassified	unclassified	unclassified	Bacteroidales	Bacteroidia	Bacteroidetes	Bacteria
Oscillospiraceae sp.	HG3A.1203	family	0.0640811	0.0489557	0.00888888	0.0890224	0.0204398	0.0166359	0.15066	unclassified	unclassified	unclassified	Oscillospiraceae	Eubacteriales	Clostridia	Firmicutes	Bacteria
Eubacteriales sp.	HG3A.0697	order	0.0726624	-0.0488712	-0.0888915	-0.00885078	0.0204161	0.0166978	0.15066	unclassified	unclassified	unclassified	unclassified	Eubacteriales	Clostridia	Firmicutes	Bacteria
Clostridia sp.	HG3A.1252	class	0.0386716	-0.0487185	-0.088712	-0.00872499	0.0204024	0.0169669	0.152395	unclassified	unclassified	unclassified	unclassified	unclassified	Clostridia	Firmicutes	Bacteria
Colibacter massiliensis	HG3A.1949	species	0.00468071	0.0486294	0.0086494	0.0886094	0.0203955	0.0171319	0.153071	unclassified	Colibacter massiliensis	Colibacter	Veillonellaceae	Veillonellales	Negativicutes	Firmicutes	Bacteria
Lachnospiraceae sp.	HG3A.0127	family	0.608715	-0.0487385	-0.0888316	-0.00864553	0.0204532	0.0171964	0.153071	unclassified	unclassified	unclassified	Lachnospiraceae	Eubacteriales	Clostridia	Firmicutes	Bacteria
Erysipelotrichales sp.	HG3A.0675	order	0.0541625	0.0488308	0.00859747	0.0890641	0.0205248	0.0173754	0.153974	unclassified	unclassified	unclassified	unclassified	Erysipelotrichales	Erysipelotrichia	Firmicutes	Bacteria
Eubacteriales sp.	HG3A.0577	order	0.0825811	-0.0485504	-0.0885876	-0.00851316	0.0204247	0.0174734	0.154154	unclassified	unclassified	unclassified	unclassified	Eubacteriales	Clostridia	Firmicutes	Bacteria
Clostridia sp.	HG3A.1659	class	0.00546083	0.0482992	0.00834677	0.0882517	0.0203814	0.0178213	0.155789	unclassified	unclassified	unclassified	unclassified	unclassified	Clostridia	Firmicutes	Bacteria
Firmicutes sp.	HG3A.0341	phylum	0.257105	-0.0484198	-0.0885382	-0.00830147	0.0204661	0.0180101	0.155789	unclassified	unclassified	unclassified	unclassified	unclassified	unclassified	Firmicutes	Bacteria
Citrobacter braakii	HG3A.1547	species	0.0218433	0.0482151	0.00822529	0.0882048	0.0204005	0.0181285	0.155789	unclassified	Citrobacter braakii	Citrobacter	Enterobacteriaceae	Enterobacterales	Gammaproteobacteria	Proteobacteria	Bacteria
Olsenella provencensis	HG3A.0979	species	0.0351053	0.0482354	0.00821016	0.0882607	0.0204186	0.0181823	0.155789	unclassified	Olsenella provencensis	Olsenella	Atopobiaceae	Coriobacteriales	Coriobacteriia	Actinobacteria	Bacteria
Succinatimonas hippei	HG3A.1322	species	0.0168283	0.0481381	0.00817291	0.0881033	0.020388	0.0182423	0.155789	unclassified	Succinatimonas hippei	Succinatimonas	Succinivibrionaceae	Aeromonadales	Gammaproteobacteria	Proteobacteria	Bacteria
Eubacteriales sp.	HG3A.1226	order	0.0288644	0.0481738	0.0081678	0.0881798	0.0204088	0.0182748	0.155789	unclassified	unclassified	unclassified	unclassified	Eubacteriales	Clostridia	Firmicutes	Bacteria
Butyrivibrio crossotus	HG3A.0413	species	0.156692	-0.0481258	-0.0881202	-0.00813147	0.0204029	0.0183569	0.155789	unclassified	Butyrivibrio crossotus	Butyrivibrio	Lachnospiraceae	Eubacteriales	Clostridia	Firmicutes	Bacteria
Limosilactobacillus fermentum	HG3A.0990	species	0.0679817	0.0482339	0.00814761	0.0883201	0.0204497	0.018363	0.155789	unclassified	Limosilactobacillus fermentum	Limosilactobacillus	Lactobacillaceae	Lactobacillales	Bacilli	Firmicutes	Bacteria
Eubacteriales sp.	HG3A.0371	order	0.420038	-0.0480889	-0.088056	-0.00812183	0.020389	0.0183668	0.155789	unclassified	unclassified	unclassified	unclassified	Eubacteriales	Clostridia	Firmicutes	Bacteria
Mediterranea massiliensis	HG3A.1331	species	0.0206174	0.0481632	0.00810783	0.0882185	0.020434	0.0184442	0.155789	unclassified	Mediterranea massiliensis	Mediterranea	Bacteroidaceae	Bacteroidales	Bacteroidia	Bacteroidetes	Bacteria
Clostridia sp.	HG3A.0401	class	0.173966	-0.0480523	-0.0880579	-0.00804666	0.0204086	0.0185689	0.155789	unclassified	unclassified	unclassified	unclassified	unclassified	Clostridia	Firmicutes	Bacteria
Eubacteriales sp.	HG3A.0555	order	0.353505	0.0482631	0.00807115	0.0884551	0.0205037	0.0186006	0.155789	unclassified	unclassified	unclassified	unclassified	Eubacteriales	Clostridia	Firmicutes	Bacteria
Eubacteriales sp.	HG3A.0296	order	0.423493	0.0484068	0.00804677	0.0887668	0.0205894	0.0187422	0.156317	unclassified	unclassified	unclassified	unclassified	Eubacteriales	Clostridia	Firmicutes	Bacteria
Oscillospiraceae sp.	HG3A.0223	family	0.699655	-0.0482014	-0.0884262	-0.00797655	0.0205204	0.0188486	0.156546	unclassified	unclassified	unclassified	Oscillospiraceae	Eubacteriales	Clostridia	Firmicutes	Bacteria
Eubacteriales sp.	HG3A.0367	order	0.330436	0.0478999	0.00779096	0.0880089	0.0204613	0.0192544	0.15925	unclassified	unclassified	unclassified	unclassified	Eubacteriales	Clostridia	Firmicutes	Bacteria
Oscillospiraceae sp.	HG3A.1133	family	0.0221776	0.0476492	0.00761487	0.0876836	0.0204233	0.019666	0.161979	unclassified	unclassified	unclassified	Oscillospiraceae	Eubacteriales	Clostridia	Firmicutes	Bacteria
Faecalibacterium sp. OF04-11AC	HG3A.0070	species	0.883874	-0.0476317	-0.087842	-0.00742135	0.020513	0.0202545	0.166137	unclassified	Faecalibacterium sp. OF04-11AC	Faecalibacterium	Oscillospiraceae	Eubacteriales	Clostridia	Firmicutes	Bacteria
Bacteroidales sp.	HG3A.1921	order	0.00300903	-0.047214	-0.0873268	-0.0071011	0.0204633	0.021064	0.172066	unclassified	unclassified	unclassified	unclassified	Bacteroidales	Bacteroidia	Bacteroidetes	Bacteria
Eubacteriales sp.	HG3A.0409	order	0.214421	-0.0467801	-0.0867644	-0.00679581	0.0203977	0.0218485	0.177743	unclassified	unclassified	unclassified	unclassified	Eubacteriales	Clostridia	Firmicutes	Bacteria
Eisenbergiella tayi	HG3A.0355	species	0.632007	0.0466465	0.00662879	0.0866642	0.0204148	0.02234	0.181	unclassified	Eisenbergiella tayi	Eisenbergiella	Lachnospiraceae	Eubacteriales	Clostridia	Firmicutes	Bacteria
Lachnospiraceae sp.	HG3A.0625	family	0.0833612	0.0466084	0.00654182	0.0866749	0.0204397	0.0226143	0.182478	unclassified	unclassified	unclassified	Lachnospiraceae	Eubacteriales	Clostridia	Firmicutes	Bacteria
Comamonas kerstersii	HG3A.1358	species	0.0258553	0.0462522	0.00627006	0.0862343	0.0203966	0.0233752	0.18772	unclassified	Comamonas kerstersii	Comamonas	Comamonadaceae	Burkholderiales	Betaproteobacteria	Proteobacteria	Bacteria
Eubacteriales sp.	HG3A.0635	order	0.571492	0.0462012	0.0062184	0.0861841	0.020397	0.0235306	0.18772	unclassified	unclassified	unclassified	unclassified	Eubacteriales	Clostridia	Firmicutes	Bacteria
[Clostridium] innocuum	HG3A.0365	species	0.588878	0.0463508	0.00623357	0.086468	0.0204656	0.0235478	0.18772	unclassified	[Clostridium] innocuum	Erysipelatoclostridium	Erysipelotrichaceae	Erysipelotrichales	Erysipelotrichia	Firmicutes	Bacteria
Bacteria sp.	HG3A.0492	superkingdom	0.145994	0.0462294	0.00613055	0.0863282	0.0204562	0.0238502	0.18937	unclassified	unclassified	unclassified	unclassified	unclassified	unclassified	unclassified	Bacteria
Eubacteriales sp.	HG3A.0654	order	0.122367	-0.0460252	-0.0859966	-0.00605374	0.0203912	0.0240254	0.190001	unclassified	unclassified	unclassified	unclassified	Eubacteriales	Clostridia	Firmicutes	Bacteria
Eubacteriales sp.	HG3A.0136	order	0.715145	-0.0464578	-0.0868482	-0.00606746	0.0206049	0.0241765	0.190438	unclassified	unclassified	unclassified	unclassified	Eubacteriales	Clostridia	Firmicutes	Bacteria
Lachnospiraceae sp.	HG3A.0326	family	0.23515	0.0460261	0.00598088	0.0860713	0.0204288	0.0242836	0.190525	unclassified	unclassified	unclassified	Lachnospiraceae	Eubacteriales	Clostridia	Firmicutes	Bacteria
Eubacteriales sp.	HG3A.0908	order	0.0800178	-0.0458416	-0.0857813	-0.00590197	0.020375	0.0244798	0.191309	unclassified	unclassified	unclassified	unclassified	Eubacteriales	Clostridia	Firmicutes	Bacteria
Eubacteriales sp.	HG3A.0320	order	0.277165	-0.0459262	-0.0860744	-0.00577802	0.0204813	0.0249638	0.193468	unclassified	unclassified	unclassified	unclassified	Eubacteriales	Clostridia	Firmicutes	Bacteria
Clostridium sp. AT4	HG3A.0347	species	0.204502	0.0458805	0.00576013	0.0860008	0.0204671	0.0250077	0.193468	unclassified	Clostridium sp. AT4	Clostridium	Clostridiaceae	Eubacteriales	Clostridia	Firmicutes	Bacteria
Clostridia sp.	HG3A.1217	class	0.0513764	-0.045662	-0.0856026	-0.00572149	0.0203754	0.0250485	0.193468	unclassified	unclassified	unclassified	unclassified	unclassified	Clostridia	Firmicutes	Bacteria
Blautia massiliensis	HG3A.0023	species	0.971024	0.0460578	0.00574375	0.0863719	0.020566	0.0251471	0.193477	unclassified	Blautia massiliensis	Blautia	Lachnospiraceae	Eubacteriales	Clostridia	Firmicutes	Bacteria
Pseudoflavonifractor sp. BSD2780061688st1 E11	HG3A.1060	species	0.0288644	0.045593	0.00564874	0.0855373	0.0203773	0.0252824	0.193767	unclassified	Pseudoflavonifractor sp. BSD2780061688st1 E11	Pseudoflavonifractor	Oscillospiraceae	Eubacteriales	Clostridia	Firmicutes	Bacteria
Eubacteriales sp.	HG3A.0827	order	0.0395631	-0.0455702	-0.0855662	-0.00557427	0.0204037	0.0255454	0.19503	unclassified	unclassified	unclassified	unclassified	Eubacteriales	Clostridia	Firmicutes	Bacteria
Bacteroides nordii	HG3A.0290	species	0.418478	-0.0455989	-0.0856777	-0.00552008	0.0204459	0.0257581	0.195899	unclassified	Bacteroides nordii	Bacteroides	Bacteroidaceae	Bacteroidales	Bacteroidia	Bacteroidetes	Bacteria
Eubacteriales sp.	HG3A.0284	order	0.483005	-0.045659	-0.08587	-0.00544806	0.0205134	0.0260515	0.197375	unclassified	unclassified	unclassified	unclassified	Eubacteriales	Clostridia	Firmicutes	Bacteria
Lachnospiraceae sp.	HG3A.0598	family	0.101973	-0.0454038	-0.0855082	-0.0052994	0.020459	0.0264945	0.199132	unclassified	unclassified	unclassified	Lachnospiraceae	Eubacteriales	Clostridia	Firmicutes	Bacteria
Eubacteriales sp.	HG3A.0149	order	0.541068	-0.045818	-0.0863533	-0.00528272	0.0206788	0.0267376	0.199132	unclassified	unclassified	unclassified	unclassified	Eubacteriales	Clostridia	Firmicutes	Bacteria
Firmicutes sp.	HG3A.0454	phylum	0.126045	-0.0452547	-0.0853043	-0.00520506	0.0204311	0.0267858	0.199132	unclassified	unclassified	unclassified	unclassified	unclassified	unclassified	Firmicutes	Bacteria
Eubacteriales sp.	HG3A.0438	order	0.69542	0.0452361	0.00517917	0.0852931	0.0204348	0.0268762	0.199132	unclassified	unclassified	unclassified	unclassified	Eubacteriales	Clostridia	Firmicutes	Bacteria
Clostridium perfringens	HG3A.0959	species	0.0565028	0.0452486	0.00518045	0.0853168	0.0204405	0.0268767	0.199132	unclassified	Clostridium perfringens	Clostridium	Clostridiaceae	Eubacteriales	Clostridia	Firmicutes	Bacteria
Bacteroides cellulosilyticus	HG3A.0108	species	0.738215	-0.0457619	-0.086287	-0.00523694	0.0206736	0.0268853	0.199132	unclassified	Bacteroides cellulosilyticus	Bacteroides	Bacteroidaceae	Bacteroidales	Bacteroidia	Bacteroidetes	Bacteria
Eubacteriales sp.	HG3A.1484	order	0.00891564	-0.0451233	-0.0851096	-0.00513709	0.0203987	0.0269876	0.199146	unclassified	unclassified	unclassified	unclassified	Eubacteriales	Clostridia	Firmicutes	Bacteria
Eubacteriales sp.	HG3A.0192	order	0.60682	0.0455023	0.00512651	0.0858781	0.0205974	0.0271917	0.19936	unclassified	unclassified	unclassified	unclassified	Eubacteriales	Clostridia	Firmicutes	Bacteria
Eubacteriaceae sp.	HG3A.1430	family	0.0833612	0.0450086	0.00504951	0.0849676	0.0203849	0.027274	0.19936	unclassified	unclassified	unclassified	Eubacteriaceae	Eubacteriales	Clostridia	Firmicutes	Bacteria
Eubacteriales sp.	HG3A.0642	order	0.120138	-0.045019	-0.0849988	-0.00503929	0.0203954	0.0273179	0.19936	unclassified	unclassified	unclassified	unclassified	Eubacteriales	Clostridia	Firmicutes	Bacteria
Eubacteriales sp.	HG3A.0123	order	0.633567	0.0450992	0.00490376	0.0852946	0.0205054	0.0278769	0.202695	unclassified	unclassified	unclassified	unclassified	Eubacteriales	Clostridia	Firmicutes	Bacteria
Eubacteriales sp.	HG3A.0589	order	0.0766745	-0.0446674	-0.0846472	-0.0046877	0.0203954	0.0285449	0.206795	unclassified	unclassified	unclassified	unclassified	Eubacteriales	Clostridia	Firmicutes	Bacteria
Coprobacillus cateniformis	HG3A.0456	species	0.22902	0.0445991	0.00454528	0.0846529	0.0204332	0.0290857	0.208942	unclassified	Coprobacillus cateniformis	Coprobacillus	Coprobacillaceae	Erysipelotrichales	Erysipelotrichia	Firmicutes	Bacteria
Eubacteriales sp.	HG3A.1347	order	0.011256	0.0445554	0.00452472	0.0845861	0.0204214	0.0291505	0.208942	unclassified	unclassified	unclassified	unclassified	Eubacteriales	Clostridia	Firmicutes	Bacteria
Lachnospiraceae sp.	HG3A.1615	family	0.0896021	0.0445436	0.00450401	0.0845832	0.0204259	0.0292292	0.208942	unclassified	unclassified	unclassified	Lachnospiraceae	Eubacteriales	Clostridia	Firmicutes	Bacteria
Eubacteriales sp.	HG3A.1854	order	0.00356625	0.0443509	0.00447639	0.0842254	0.0203415	0.0292624	0.208942	unclassified	unclassified	unclassified	unclassified	Eubacteriales	Clostridia	Firmicutes	Bacteria
Eubacteriales sp.	HG3A.0317	order	0.323972	0.0444019	0.004312	0.0844918	0.0204516	0.0299523	0.213009	unclassified	unclassified	unclassified	unclassified	Eubacteriales	Clostridia	Firmicutes	Bacteria
Prevotella bivia	HG3A.0936	species	0.154352	0.044217	0.00426969	0.0841644	0.0203789	0.0300525	0.213009	unclassified	Prevotella bivia	Prevotella	Prevotellaceae	Bacteroidales	Bacteroidia	Bacteroidetes	Bacteria
Bacteroides mediterraneensis	HG3A.1749	species	0.0231807	0.0441303	0.00422149	0.0840392	0.0203591	0.0302172	0.213009	unclassified	Bacteroides mediterraneensis	Bacteroides	Bacteroidaceae	Bacteroidales	Bacteroidia	Bacteroidetes	Bacteria
Eubacteriales sp.	HG3A.0421	order	0.218767	-0.0442451	-0.0842684	-0.00422178	0.0204176	0.0302612	0.213009	unclassified	unclassified	unclassified	unclassified	Eubacteriales	Clostridia	Firmicutes	Bacteria
Eubacteriales sp.	HG3A.0457	order	0.124707	-0.0442795	-0.0844229	-0.0041361	0.0204789	0.0306294	0.214839	unclassified	unclassified	unclassified	unclassified	Eubacteriales	Clostridia	Firmicutes	Bacteria
Lachnospiraceae sp.	HG3A.1098	family	0.0201716	-0.0439875	-0.083958	-0.00401701	0.0203907	0.0310143	0.216772	unclassified	unclassified	unclassified	Lachnospiraceae	Eubacteriales	Clostridia	Firmicutes	Bacteria
Roseburia sp. OM04-15AA	HG3A.0101	species	0.823693	0.0439001	0.00386475	0.0839355	0.0204238	0.031625	0.219522	unclassified	Roseburia sp. OM04-15AA	Roseburia	Lachnospiraceae	Eubacteriales	Clostridia	Firmicutes	Bacteria
Clostridia sp.	HG3A.1624	class	0.00479215	0.0439452	0.0038494	0.0840409	0.0204546	0.0317071	0.219522	unclassified	unclassified	unclassified	unclassified	unclassified	Clostridia	Firmicutes	Bacteria
Lactobacillus kalixensis	HG3A.1831	species	0.00512649	0.0438771	0.00383584	0.0839184	0.0204268	0.0317395	0.219522	unclassified	Lactobacillus kalixensis	Lactobacillus	Lactobacillaceae	Lactobacillales	Bacilli	Firmicutes	Bacteria
Eubacteriales sp.	HG3A.0664	order	0.170623	0.0437554	0.00373372	0.0837771	0.0204168	0.0321317	0.221463	unclassified	unclassified	unclassified	unclassified	Eubacteriales	Clostridia	Firmicutes	Bacteria
Latilactobacillus sakei subsp. sakei	HG3A.0836	subspecies	0.144322	0.0436411	0.0036006	0.0836816	0.0204264	0.0326657	0.224365	Latilactobacillus sakei subsp. sakei	Latilactobacillus sakei	Latilactobacillus	Lactobacillaceae	Lactobacillales	Bacilli	Firmicutes	Bacteria
Desulfovibrionaceae sp.	HG3A.1963	family	0.00234035	0.0433901	0.00346548	0.0833147	0.0203672	0.0331677	0.226183	unclassified	unclassified	unclassified	Desulfovibrionaceae	Desulfovibrionales	Deltaproteobacteria	Proteobacteria	Bacteria
Pseudoruminococcus massiliensis	HG3A.0346	species	0.19893	-0.0435526	-0.0836365	-0.00346866	0.0204486	0.0332106	0.226183	unclassified	Pseudoruminococcus massiliensis	Pseudoruminococcus	Oscillospiraceae	Eubacteriales	Clostridia	Firmicutes	Bacteria
Eubacteriales sp.	HG3A.0950	order	0.0961774	0.0436158	0.00345964	0.0837719	0.0204854	0.0332722	0.226183	unclassified	unclassified	unclassified	unclassified	Eubacteriales	Clostridia	Firmicutes	Bacteria
Eubacteriales sp.	HG3A.1566	order	0.0106988	0.0434049	0.00340193	0.0834078	0.0204072	0.0334531	0.226636	unclassified	unclassified	unclassified	unclassified	Eubacteriales	Clostridia	Firmicutes	Bacteria
Eubacteriales sp.	HG3A.0282	order	0.283406	-0.0435262	-0.0836722	-0.00338031	0.0204802	0.0335905	0.226793	unclassified	unclassified	unclassified	unclassified	Eubacteriales	Clostridia	Firmicutes	Bacteria
Oscillospiraceae sp.	HG3A.0998	family	0.0723281	0.0434516	0.00333205	0.0835711	0.0204667	0.0337786	0.226983	unclassified	unclassified	unclassified	Oscillospiraceae	Eubacteriales	Clostridia	Firmicutes	Bacteria
Eubacteriales sp.	HG3A.0158	order	0.487685	-0.043628	-0.0839375	-0.00331842	0.0205637	0.0338986	0.226983	unclassified	unclassified	unclassified	unclassified	Eubacteriales	Clostridia	Firmicutes	Bacteria
Firmicutes sp.	HG3A.1178	phylum	0.0182771	0.0432597	0.00327453	0.0832449	0.0203982	0.0339695	0.226983	unclassified	unclassified	unclassified	unclassified	unclassified	unclassified	Firmicutes	Bacteria
Veillonellales sp.	HG3A.1363	order	0.0997437	0.043282	0.00325238	0.0833115	0.0204208	0.034076	0.226983	unclassified	unclassified	unclassified	unclassified	Veillonellales	Negativicutes	Firmicutes	Bacteria
Collinsella stercoris	HG3A.1140	species	0.0351053	0.0432193	0.00321919	0.0832194	0.0204058	0.0342037	0.227071	unclassified	Collinsella stercoris	Collinsella	Coriobacteriaceae	Coriobacteriales	Coriobacteriia	Actinobacteria	Bacteria
Eubacteriales sp.	HG3A.0986	order	0.0554998	0.0432085	0.00313744	0.0832796	0.020442	0.0345678	0.228723	unclassified	unclassified	unclassified	unclassified	Eubacteriales	Clostridia	Firmicutes	Bacteria
Bacteria sp.	HG3A.0483	superkingdom	0.227572	-0.0431513	-0.0832305	-0.00307223	0.0204461	0.034844	0.229006	unclassified	unclassified	unclassified	unclassified	unclassified	unclassified	unclassified	Bacteria
Eubacteriales sp.	HG3A.0565	order	0.104313	-0.0431003	-0.0831965	-0.00300409	0.0204548	0.0351372	0.229006	unclassified	unclassified	unclassified	unclassified	Eubacteriales	Clostridia	Firmicutes	Bacteria
Clostridium sp.	HG3A.1638	genus	0.0190572	-0.0430503	-0.0831021	-0.0029984	0.0204322	0.0351473	0.229006	unclassified	unclassified	Clostridium	Clostridiaceae	Eubacteriales	Clostridia	Firmicutes	Bacteria
Eubacteriales sp.	HG3A.1084	order	0.0305361	0.0427771	0.00297729	0.082577	0.0203029	0.0351577	0.229006	unclassified	unclassified	unclassified	unclassified	Eubacteriales	Clostridia	Firmicutes	Bacteria
Eubacteriales sp.	HG3A.0069	order	0.876964	-0.0436282	-0.0842267	-0.00302979	0.020711	0.0351873	0.229006	unclassified	unclassified	unclassified	unclassified	Eubacteriales	Clostridia	Firmicutes	Bacteria
Lachnoclostridium sp. An138	HG3A.0395	species	0.462164	0.0430983	0.00289823	0.0832984	0.0205078	0.0356204	0.231067	unclassified	Lachnoclostridium sp. An138	Lachnoclostridium	Lachnospiraceae	Eubacteriales	Clostridia	Firmicutes	Bacteria
Eubacteriales sp.	HG3A.0609	order	0.0716594	-0.0428651	-0.0829276	-0.00280259	0.0204376	0.0359899	0.232704	unclassified	unclassified	unclassified	unclassified	Eubacteriales	Clostridia	Firmicutes	Bacteria
Clostridia sp.	HG3A.1537	class	0.00757829	0.0427006	0.00270677	0.0826944	0.0204026	0.0363865	0.234504	unclassified	unclassified	unclassified	unclassified	unclassified	Clostridia	Firmicutes	Bacteria
Eubacteriales sp.	HG3A.0381	order	0.291318	-0.0427339	-0.0828227	-0.00264514	0.020451	0.0366847	0.235661	unclassified	unclassified	unclassified	unclassified	Eubacteriales	Clostridia	Firmicutes	Bacteria
Eubacteriales sp.	HG3A.0402	order	0.152012	0.0426262	0.00251081	0.0827415	0.0204646	0.0372869	0.23869	unclassified	unclassified	unclassified	unclassified	Eubacteriales	Clostridia	Firmicutes	Bacteria
Eubacteriales sp.	HG3A.0211	order	0.626101	0.0427536	0.00248657	0.0830207	0.020542	0.0374369	0.23869	unclassified	unclassified	unclassified	unclassified	Eubacteriales	Clostridia	Firmicutes	Bacteria
Lachnospiraceae sp.	HG3A.0246	family	0.319403	-0.0429892	-0.0834952	-0.00248327	0.0206639	0.037517	0.23869	unclassified	unclassified	unclassified	Lachnospiraceae	Eubacteriales	Clostridia	Firmicutes	Bacteria
Eubacteriales sp.	HG3A.0216	order	0.364761	0.0424574	0.00238904	0.0825257	0.0204406	0.0378202	0.23985	unclassified	unclassified	unclassified	unclassified	Eubacteriales	Clostridia	Firmicutes	Bacteria
Eubacteriales sp.	HG3A.0447	order	0.15881	-0.0423338	-0.0824211	-0.00224653	0.0204503	0.0384733	0.243215	unclassified	unclassified	unclassified	unclassified	Eubacteriales	Clostridia	Firmicutes	Bacteria
Alistipes ihumii	HG3A.0106	species	0.656748	-0.0424893	-0.0827584	-0.0022202	0.020543	0.0386401	0.243283	unclassified	Alistipes ihumii	Alistipes	Rikenellaceae	Bacteroidales	Bacteroidia	Bacteroidetes	Bacteria
Eubacteriales sp.	HG3A.1571	order	0.00746684	0.042174	0.00218542	0.0821625	0.0203999	0.0387291	0.243283	unclassified	unclassified	unclassified	unclassified	Eubacteriales	Clostridia	Firmicutes	Bacteria
Clostridium sp. M62/1	HG3A.0354	species	0.342806	0.0421816	0.00214702	0.0822162	0.0204234	0.0389182	0.243464	unclassified	Clostridium sp. M62/1	Clostridium	Clostridiaceae	Eubacteriales	Clostridia	Firmicutes	Bacteria
Lactobacillus crispatus	HG3A.1409	species	0.0257439	0.0420989	0.00212543	0.0820723	0.0203922	0.0390032	0.243464	unclassified	Lactobacillus crispatus	Lactobacillus	Lactobacillaceae	Lactobacillales	Bacilli	Firmicutes	Bacteria
Lachnospiraceae sp.	HG3A.1650	family	0.00657528	0.0420171	0.00205286	0.0819814	0.0203875	0.0393394	0.244792	unclassified	unclassified	unclassified	Lachnospiraceae	Eubacteriales	Clostridia	Firmicutes	Bacteria
Eubacteriales sp.	HG3A.0193	order	0.60214	-0.0422987	-0.0825811	-0.00201624	0.0205498	0.0395861	0.244891	unclassified	unclassified	unclassified	unclassified	Eubacteriales	Clostridia	Firmicutes	Bacteria
Candidatus Borkfalkiales sp.	HG3A.1397	order	0.0333222	-0.0420131	-0.0820268	-0.0019994	0.0204127	0.039602	0.244891	unclassified	unclassified	unclassified	unclassified	Candidatus Borkfalkiales	Clostridia	Firmicutes	Bacteria
Eubacteriales sp.	HG3A.0613	order	0.136521	-0.0419185	-0.0818928	-0.00194429	0.0203926	0.0398528	0.245676	unclassified	unclassified	unclassified	unclassified	Eubacteriales	Clostridia	Firmicutes	Bacteria
Eubacteriales sp.	HG3A.0230	order	0.427393	0.0420591	0.00188404	0.0822342	0.0204951	0.0401836	0.246949	unclassified	unclassified	unclassified	unclassified	Eubacteriales	Clostridia	Firmicutes	Bacteria
Lachnospiraceae sp.	HG3A.0252	family	0.396411	-0.0418102	-0.0818205	-0.00179983	0.020411	0.0405492	0.247522	unclassified	unclassified	unclassified	Lachnospiraceae	Eubacteriales	Clostridia	Firmicutes	Bacteria
Clostridia sp.	HG3A.0140	class	0.551098	-0.0421355	-0.0824714	-0.00179956	0.0205771	0.0406202	0.247522	unclassified	unclassified	unclassified	unclassified	unclassified	Clostridia	Firmicutes	Bacteria
Lacticaseibacillus paracasei subsp. paracasei	HG3A.0853	subspecies	0.16962	0.0417571	0.00177729	0.0817368	0.0203954	0.0406509	0.247522	Lacticaseibacillus paracasei subsp. paracasei	Lacticaseibacillus paracasei	Lacticaseibacillus	Lactobacillaceae	Lactobacillales	Bacilli	Firmicutes	Bacteria
Eubacteriales sp.	HG3A.1083	order	0.0324306	0.0416476	0.0016495	0.0816456	0.0204048	0.0412734	0.249007	unclassified	unclassified	unclassified	unclassified	Eubacteriales	Clostridia	Firmicutes	Bacteria
Clostridia sp.	HG3A.1238	class	0.0143765	0.0415687	0.00160795	0.0815294	0.0203857	0.0414689	0.249007	unclassified	unclassified	unclassified	unclassified	unclassified	Clostridia	Firmicutes	Bacteria
Eubacteriales sp.	HG3A.0321	order	0.295888	-0.0417818	-0.0819675	-0.0015961	0.0205005	0.0415707	0.249007	unclassified	unclassified	unclassified	unclassified	Eubacteriales	Clostridia	Firmicutes	Bacteria
Eubacteriales sp.	HG3A.1079	order	0.0220662	0.041573	0.00158118	0.0815648	0.0204015	0.0416061	0.249007	unclassified	unclassified	unclassified	unclassified	Eubacteriales	Clostridia	Firmicutes	Bacteria
Blastocystis sp. subtype 4	HG3A.0446	species	0.113229	-0.0416883	-0.0817956	-0.0015811	0.0204605	0.0416288	0.249007	unclassified	Blastocystis sp. subtype 4	Blastocystis	Blastocystidae	Opalinata	Bigyra	unclassified	Eukaryota
Lachnospiraceae sp.	HG3A.0233	family	0.401204	-0.0416948	-0.0818119	-0.00157768	0.0204655	0.0416475	0.249007	unclassified	unclassified	unclassified	Lachnospiraceae	Eubacteriales	Clostridia	Firmicutes	Bacteria
Clostridia sp.	HG3A.0787	class	0.0901594	-0.0413288	-0.0813516	-0.00130595	0.0204174	0.0429801	0.256203	unclassified	unclassified	unclassified	unclassified	unclassified	Clostridia	Firmicutes	Bacteria
Sutterellaceae sp.	HG3A.1759	family	0.00702106	0.0412644	0.0012624	0.0812663	0.0204067	0.0431967	0.256723	unclassified	unclassified	unclassified	Sutterellaceae	Burkholderiales	Betaproteobacteria	Proteobacteria	Bacteria
Bacteroidales sp.	HG3A.1596	order	0.00579516	0.0411637	0.00119608	0.0811314	0.0203892	0.0435283	0.257751	unclassified	unclassified	unclassified	unclassified	Bacteroidales	Bacteroidia	Bacteroidetes	Bacteria
Eubacteriales sp.	HG3A.0606	order	0.0926112	-0.0413117	-0.081461	-0.00116231	0.0204819	0.0437277	0.257751	unclassified	unclassified	unclassified	unclassified	Eubacteriales	Clostridia	Firmicutes	Bacteria
Olsenella sp.	HG3A.1679	genus	0.0049036	0.041213	0.00115352	0.0812725	0.0204361	0.0437593	0.257751	unclassified	unclassified	Olsenella	Atopobiaceae	Coriobacteriales	Coriobacteriia	Actinobacteria	Bacteria
Clostridia sp.	HG3A.1288	class	0.0176084	0.040999	0.00103046	0.0809675	0.0203897	0.04438	0.259715	unclassified	unclassified	unclassified	unclassified	unclassified	Clostridia	Firmicutes	Bacteria
Oscillospiraceae sp.	HG3A.0461	family	0.278056	0.0410863	0.0010139	0.0811588	0.0204427	0.0444796	0.259715	unclassified	unclassified	unclassified	Oscillospiraceae	Eubacteriales	Clostridia	Firmicutes	Bacteria
Eubacteriales sp.	HG3A.1594	order	0.00668673	-0.0410058	-0.0810007	-0.00101085	0.0204031	0.0444852	0.259715	unclassified	unclassified	unclassified	unclassified	Eubacteriales	Clostridia	Firmicutes	Bacteria
Clostridia sp.	HG3A.1205	class	0.0266355	-0.041055	-0.0811564	-0.000953583	0.0204575	0.0447965	0.260636	unclassified	unclassified	unclassified	unclassified	unclassified	Clostridia	Firmicutes	Bacteria
Eubacteriales sp.	HG3A.1720	order	0.00434637	0.0408873	0.000923482	0.0808512	0.0203873	0.0449369	0.260636	unclassified	unclassified	unclassified	unclassified	Eubacteriales	Clostridia	Firmicutes	Bacteria
Lachnospiraceae sp.	HG3A.0236	family	0.663992	-0.0409181	-0.0809307	-0.000905525	0.0204122	0.0450369	0.260636	unclassified	unclassified	unclassified	Lachnospiraceae	Eubacteriales	Clostridia	Firmicutes	Bacteria
Gordonibacter urolithinfaciens	HG3A.0420	species	0.441881	0.0409114	0.000830342	0.0809925	0.0204471	0.04544	0.261406	unclassified	Gordonibacter urolithinfaciens	Gordonibacter	Eggerthellaceae	Eggerthellales	Coriobacteriia	Actinobacteria	Bacteria
Eubacteriales sp.	HG3A.0197	order	0.595564	-0.040879	-0.0809513	-0.000806678	0.0204426	0.045564	0.261406	unclassified	unclassified	unclassified	unclassified	Eubacteriales	Clostridia	Firmicutes	Bacteria
Firmicutes sp.	HG3A.1162	phylum	0.0176084	-0.0408964	-0.0809859	-0.000806848	0.0204514	0.0455649	0.261406	unclassified	unclassified	unclassified	unclassified	unclassified	unclassified	Firmicutes	Bacteria
Eubacteriales sp.	HG3A.0489	order	0.0989636	-0.0408065	-0.0809003	-0.000712659	0.0204536	0.0460653	0.263264	unclassified	unclassified	unclassified	unclassified	Eubacteriales	Clostridia	Firmicutes	Bacteria
Roseburia sp.	HG3A.1500	genus	0.0085813	-0.040663	-0.0806392	-0.0006868	0.0203936	0.0461926	0.263264	unclassified	unclassified	Roseburia	Lachnospiraceae	Eubacteriales	Clostridia	Firmicutes	Bacteria
Bacteroidales sp.	HG3A.0789	order	0.0435752	0.0406753	0.000657374	0.0806932	0.0204149	0.0463543	0.263264	unclassified	unclassified	unclassified	unclassified	Bacteroidales	Bacteroidia	Bacteroidetes	Bacteria
Proteobacteria sp.	HG3A.0327	phylum	0.25365	-0.0407911	-0.0809349	-0.000647303	0.0204791	0.0464193	0.263264	unclassified	unclassified	unclassified	unclassified	unclassified	unclassified	Proteobacteria	Bacteria
Anaeromassilibacillus sp. An250	HG3A.0169	species	0.700212	0.0407561	0.000606602	0.0809056	0.020482	0.0466384	0.263753	unclassified	Anaeromassilibacillus sp. An250	Anaeromassilibacillus	Oscillospiraceae	Eubacteriales	Clostridia	Firmicutes	Bacteria
Erysipelotrichales sp.	HG3A.0737	order	0.0507077	0.0403628	0.000417429	0.0803081	0.0203779	0.047654	0.268731	unclassified	unclassified	unclassified	unclassified	Erysipelotrichales	Erysipelotrichia	Firmicutes	Bacteria
Oscillospiraceae sp.	HG3A.0693	family	0.1295	-0.0404009	-0.0804719	-0.000329892	0.020442	0.0481439	0.270724	unclassified	unclassified	unclassified	Oscillospiraceae	Eubacteriales	Clostridia	Firmicutes	Bacteria
Firmicutes sp.	HG3A.0301	phylum	0.334336	-0.0403268	-0.0804838	-0.000169732	0.0204858	0.0490397	0.273683	unclassified	unclassified	unclassified	unclassified	unclassified	unclassified	Firmicutes	Bacteria
Eubacteriales sp.	HG3A.0107	order	0.948401	0.0402895	0.000168074	0.080411	0.0204677	0.0490482	0.273683	unclassified	unclassified	unclassified	unclassified	Eubacteriales	Clostridia	Firmicutes	Bacteria
Eubacteriales sp.	HG3A.0325	order	0.233367	-0.0403693	-0.0805826	-0.000156001	0.0205146	0.049118	0.273683	unclassified	unclassified	unclassified	unclassified	Eubacteriales	Clostridia	Firmicutes	Bacteria
Senegalimassilia anaerobia	HG3A.0129	species	0.521453	0.0404796	0.000137997	0.0808213	0.02058	0.0492216	0.273683	unclassified	Senegalimassilia anaerobia	Senegalimassilia	Coriobacteriaceae	Coriobacteriales	Coriobacteriia	Actinobacteria	Bacteria
Faecalibacterium sp.	HG3A.0042	genus	0.965452	-0.040361	-0.0806261	-9.58802e-05	0.020541	0.0494571	0.274224	unclassified	unclassified	Faecalibacterium	Oscillospiraceae	Eubacteriales	Clostridia	Firmicutes	Bacteria
Eubacteriales sp.	HG3A.0768	order	0.0427951	0.040127	4.44627e-05	0.0802096	0.0204479	0.0497465	0.275061	unclassified	unclassified	unclassified	unclassified	Eubacteriales	Clostridia	Firmicutes	Bacteria
Eubacteriales sp.	HG3A.0291	order	0.297782	-0.0401158	-0.0802347	3.0501e-06	0.0204664	0.0500174	0.27579	unclassified	unclassified	unclassified	unclassified	Eubacteriales	Clostridia	Firmicutes	Bacteria
Oscillibacter sp.	HG3A.0734	genus	0.299454	-0.0398524	-0.0798769	0.000172092	0.0204183	0.050993	0.280236	unclassified	unclassified	Oscillibacter	Oscillospiraceae	Eubacteriales	Clostridia	Firmicutes	Bacteria
Firmicutes sp.	HG3A.0436	phylum	0.138081	-0.0398542	-0.0799184	0.000210011	0.0204385	0.0512128	0.280236	unclassified	unclassified	unclassified	unclassified	unclassified	unclassified	Firmicutes	Bacteria
Collinsella aerofaciens	HG3A.0019	species	0.911067	0.0406118	-0.000220053	0.0814437	0.0208301	0.0512473	0.280236	unclassified	Collinsella aerofaciens	Collinsella	Coriobacteriaceae	Coriobacteriales	Coriobacteriia	Actinobacteria	Bacteria
Clostridia sp.	HG3A.0564	class	0.110665	-0.039644	-0.079653	0.00036506	0.0204104	0.0521269	0.284263	unclassified	unclassified	unclassified	unclassified	unclassified	Clostridia	Firmicutes	Bacteria
Bacteroidales sp.	HG3A.1777	order	0.00635239	-0.0395383	-0.0795302	0.000453679	0.0204016	0.0526556	0.28636	unclassified	unclassified	unclassified	unclassified	Bacteroidales	Bacteroidia	Bacteroidetes	Bacteria
Eubacteriales sp.	HG3A.0518	order	0.170623	-0.0394803	-0.0795348	0.000574245	0.0204336	0.0533755	0.289482	unclassified	unclassified	unclassified	unclassified	Eubacteriales	Clostridia	Firmicutes	Bacteria
Eubacteriales sp.	HG3A.0514	order	0.0971804	-0.0393004	-0.0793613	0.000760569	0.0204368	0.05451	0.294725	unclassified	unclassified	unclassified	unclassified	Eubacteriales	Clostridia	Firmicutes	Bacteria
Eubacteriales sp.	HG3A.0600	order	0.394405	-0.0393384	-0.0794596	0.000782734	0.0204676	0.0546392	0.294725	unclassified	unclassified	unclassified	unclassified	Eubacteriales	Clostridia	Firmicutes	Bacteria
Firmicutes sp.	HG3A.0923	phylum	0.0494818	-0.0391621	-0.0792046	0.000880428	0.0204274	0.0552534	0.29723	unclassified	unclassified	unclassified	unclassified	unclassified	unclassified	Firmicutes	Bacteria
Eubacteriales sp.	HG3A.1301	order	0.0254096	-0.0388758	-0.078736	0.000984464	0.0203341	0.0559316	0.299237	unclassified	unclassified	unclassified	unclassified	Eubacteriales	Clostridia	Firmicutes	Bacteria
Oscillospiraceae sp.	HG3A.0739	family	0.224005	0.0390694	-0.00099345	0.0791322	0.0204378	0.0559568	0.299237	unclassified	unclassified	unclassified	Oscillospiraceae	Eubacteriales	Clostridia	Firmicutes	Bacteria
Lachnoclostridium sp.	HG3A.0655	genus	0.253427	0.0391087	-0.00103919	0.0792566	0.0204812	0.0562308	0.299237	unclassified	unclassified	Lachnoclostridium	Lachnospiraceae	Eubacteriales	Clostridia	Firmicutes	Bacteria
Clostridia sp.	HG3A.1038	class	0.0495932	-0.038929	-0.078893	0.0010349	0.0203873	0.0562337	0.299237	unclassified	unclassified	unclassified	unclassified	unclassified	Clostridia	Firmicutes	Bacteria
Eubacteriales sp.	HG3A.0856	order	0.0649727	-0.0389814	-0.0790379	0.00107512	0.0204346	0.0564728	0.299237	unclassified	unclassified	unclassified	unclassified	Eubacteriales	Clostridia	Firmicutes	Bacteria
Eubacteriales sp.	HG3A.0819	order	0.0489246	-0.0391713	-0.0794324	0.00108984	0.020539	0.056531	0.299237	unclassified	unclassified	unclassified	unclassified	Eubacteriales	Clostridia	Firmicutes	Bacteria
Clostridia sp.	HG3A.1761	class	0.0283071	0.0388438	-0.00111834	0.0788059	0.0203864	0.0567637	0.29967	unclassified	unclassified	unclassified	unclassified	unclassified	Clostridia	Firmicutes	Bacteria
Lachnospiraceae sp.	HG3A.0043	family	0.904157	-0.0391427	-0.0794704	0.00118493	0.0205729	0.0571205	0.300754	unclassified	unclassified	unclassified	Lachnospiraceae	Eubacteriales	Clostridia	Firmicutes	Bacteria
Bacteroidales sp.	HG3A.1443	order	0.00924997	0.0387552	-0.0012206	0.078731	0.0203934	0.0574158	0.301509	unclassified	unclassified	unclassified	unclassified	Bacteroidales	Bacteroidia	Bacteroidetes	Bacteria
Eubacteriales sp.	HG3A.1937	order	0.00211746	-0.0386928	-0.0786631	0.00127757	0.0203906	0.0577843	0.302643	unclassified	unclassified	unclassified	unclassified	Eubacteriales	Clostridia	Firmicutes	Bacteria
Oscillospiraceae sp.	HG3A.1885	family	0.0156024	0.0386368	-0.00134816	0.0786218	0.0203981	0.058239	0.304222	unclassified	unclassified	unclassified	Oscillospiraceae	Eubacteriales	Clostridia	Firmicutes	Bacteria
Lachnospiraceae sp.	HG3A.0772	family	0.0479215	0.038663	-0.00147471	0.0788006	0.020476	0.0590303	0.307547	unclassified	unclassified	unclassified	Lachnospiraceae	Eubacteriales	Clostridia	Firmicutes	Bacteria
Blautia hydrogenotrophica	HG3A.0430	species	0.347821	0.0386731	-0.00157352	0.0789197	0.0205316	0.0596528	0.309976	unclassified	Blautia hydrogenotrophica	Blautia	Lachnospiraceae	Eubacteriales	Clostridia	Firmicutes	Bacteria
Dialister pneumosintes	HG3A.1496	species	0.0451354	0.038421	-0.00160783	0.0784498	0.0204204	0.0599373	0.310641	unclassified	Dialister pneumosintes	Dialister	Veillonellaceae	Veillonellales	Negativicutes	Firmicutes	Bacteria
Eubacteriales sp.	HG3A.0335	order	0.192243	0.0384944	-0.00166093	0.0786496	0.020485	0.0602566	0.311099	unclassified	unclassified	unclassified	unclassified	Eubacteriales	Clostridia	Firmicutes	Bacteria
Clostridia sp.	HG3A.1127	class	0.0349939	-0.0383267	-0.0783199	0.00166655	0.0204023	0.0603391	0.311099	unclassified	unclassified	unclassified	unclassified	unclassified	Clostridia	Firmicutes	Bacteria
Alistipes sp.	HG3A.1855	genus	0.013262	-0.0382337	-0.0781818	0.00171438	0.0203793	0.0606733	0.312012	unclassified	unclassified	Alistipes	Rikenellaceae	Bacteroidales	Bacteroidia	Bacteroidetes	Bacteria
Eubacteriales sp.	HG3A.0763	order	0.0750028	-0.0381523	-0.0781062	0.00180154	0.0203822	0.0612611	0.31422	unclassified	unclassified	unclassified	unclassified	Eubacteriales	Clostridia	Firmicutes	Bacteria
Bacteroidales sp.	HG3A.1698	order	0.00846985	0.0379611	-0.00197801	0.0779003	0.0203747	0.0624742	0.319617	unclassified	unclassified	unclassified	unclassified	Bacteroidales	Bacteroidia	Bacteroidetes	Bacteria
Eubacteriales sp.	HG3A.1847	order	0.00312047	-0.0377553	-0.077615	0.00210433	0.0203339	0.0633804	0.323419	unclassified	unclassified	unclassified	unclassified	Eubacteriales	Clostridia	Firmicutes	Bacteria
Eubacteriales sp.	HG3A.0656	order	0.119581	0.0378608	-0.0021529	0.0778745	0.0204127	0.0636632	0.323532	unclassified	unclassified	unclassified	unclassified	Eubacteriales	Clostridia	Firmicutes	Bacteria
Eubacteriales sp.	HG3A.0450	order	0.170623	-0.0379424	-0.0780523	0.00216742	0.0204618	0.0637285	0.323532	unclassified	unclassified	unclassified	unclassified	Eubacteriales	Clostridia	Firmicutes	Bacteria
Eubacteriales sp.	HG3A.0524	order	0.13028	0.0378333	-0.00218789	0.0778546	0.0204166	0.0639057	0.323604	unclassified	unclassified	unclassified	unclassified	Eubacteriales	Clostridia	Firmicutes	Bacteria
Clostridia sp.	HG3A.0733	class	0.0823582	-0.0377904	-0.0778383	0.00225752	0.0204302	0.0643854	0.324455	unclassified	unclassified	unclassified	unclassified	unclassified	Clostridia	Firmicutes	Bacteria
Dialister invisus	HG3A.0164	species	0.428954	-0.0378027	-0.0778755	0.00227023	0.0204429	0.0644652	0.324455	unclassified	Dialister invisus	Dialister	Veillonellaceae	Veillonellales	Negativicutes	Firmicutes	Bacteria
Eubacteriales sp.	HG3A.0707	order	0.0580631	-0.0382251	-0.0787608	0.00231062	0.020679	0.0645641	0.324455	unclassified	unclassified	unclassified	unclassified	Eubacteriales	Clostridia	Firmicutes	Bacteria
Bacteroidaceae sp.	HG3A.1817	family	0.00356625	-0.037648	-0.0776356	0.00233957	0.0203994	0.0649918	0.32578	unclassified	unclassified	unclassified	Bacteroidaceae	Bacteroidales	Bacteroidia	Bacteroidetes	Bacteria
Eubacteriales sp.	HG3A.0978	order	0.0975148	0.0376657	-0.00239105	0.0777225	0.0204347	0.0653299	0.32636	unclassified	unclassified	unclassified	unclassified	Eubacteriales	Clostridia	Firmicutes	Bacteria
Erysipelotrichales sp.	HG3A.1207	order	0.0324306	0.0375015	-0.00242039	0.0774235	0.0203658	0.0655982	0.32636	unclassified	unclassified	unclassified	unclassified	Erysipelotrichales	Erysipelotrichia	Firmicutes	Bacteria
Oscillospiraceae sp.	HG3A.0475	family	0.119135	-0.0376085	-0.0776446	0.00242766	0.0204242	0.0656008	0.32636	unclassified	unclassified	unclassified	Oscillospiraceae	Eubacteriales	Clostridia	Firmicutes	Bacteria
Desulfovibrio porci	HG3A.1380	species	0.0179427	0.0374572	-0.00250983	0.0774242	0.0203889	0.0662236	0.328634	unclassified	Desulfovibrio porci	Desulfovibrio	Desulfovibrionaceae	Desulfovibrionales	Deltaproteobacteria	Proteobacteria	Bacteria
Bacteroidales sp.	HG3A.1824	order	0.00390059	0.0373833	-0.00258645	0.077353	0.0203903	0.0667789	0.329602	unclassified	unclassified	unclassified	unclassified	Bacteroidales	Bacteroidia	Bacteroidetes	Bacteria
Eubacteriales sp.	HG3A.0592	order	0.119358	-0.0373666	-0.0773284	0.00259515	0.0203862	0.0668461	0.329602	unclassified	unclassified	unclassified	unclassified	Eubacteriales	Clostridia	Firmicutes	Bacteria
Haemophilus sp.	HG3A.1834	genus	0.0242951	-0.0382445	-0.0791557	0.00266669	0.0208706	0.0669166	0.329602	unclassified	unclassified	Haemophilus	Pasteurellaceae	Pasteurellales	Gammaproteobacteria	Proteobacteria	Bacteria
Eisenbergiella massiliensis	HG3A.0425	species	0.421041	0.0373872	-0.00265711	0.0774315	0.0204283	0.0672593	0.33047	unclassified	Eisenbergiella massiliensis	Eisenbergiella	Lachnospiraceae	Eubacteriales	Clostridia	Firmicutes	Bacteria
Clostridia sp.	HG3A.1427	class	0.0276385	0.0373064	-0.00267754	0.0772903	0.0203975	0.0674385	0.330532	unclassified	unclassified	unclassified	unclassified	unclassified	Clostridia	Firmicutes	Bacteria
Lachnospiraceae sp.	HG3A.1165	family	0.0210632	0.0372249	-0.00279145	0.0772413	0.0204141	0.0682628	0.333106	unclassified	unclassified	unclassified	Lachnospiraceae	Eubacteriales	Clostridia	Firmicutes	Bacteria
Oscillospiraceae sp.	HG3A.0382	family	0.170957	-0.0374778	-0.0777767	0.00282107	0.0205582	0.0683358	0.333106	unclassified	unclassified	unclassified	Oscillospiraceae	Eubacteriales	Clostridia	Firmicutes	Bacteria
Eubacteriales sp.	HG3A.1232	order	0.015268	-0.0371981	-0.0772153	0.00281902	0.0204145	0.068467	0.333106	unclassified	unclassified	unclassified	unclassified	Eubacteriales	Clostridia	Firmicutes	Bacteria
Firmicutes sp.	HG3A.1784	phylum	0.00501505	-0.0371981	-0.0772922	0.0028961	0.0204538	0.0690002	0.334879	unclassified	unclassified	unclassified	unclassified	unclassified	unclassified	Firmicutes	Bacteria
Acidaminococcus sp.	HG3A.1527	genus	0.00824696	-0.0370891	-0.0771266	0.00294834	0.0204249	0.0694224	0.336106	unclassified	unclassified	Acidaminococcus	Acidaminococcaceae	Acidaminococcales	Negativicutes	Firmicutes	Bacteria
Dorea phocaeensis	HG3A.0865	species	0.0378915	0.0369684	-0.0030601	0.0769969	0.0204203	0.0702714	0.339389	unclassified	Dorea phocaeensis	Dorea	Lachnospiraceae	Eubacteriales	Clostridia	Firmicutes	Bacteria
Eubacteriales sp.	HG3A.0794	order	0.0474758	-0.0369662	-0.0770738	0.00314137	0.0204606	0.0708431	0.341319	unclassified	unclassified	unclassified	unclassified	Eubacteriales	Clostridia	Firmicutes	Bacteria
Clostridia sp.	HG3A.1152	class	0.0571715	0.0367605	-0.0032185	0.0767395	0.020395	0.0715127	0.342067	unclassified	unclassified	unclassified	unclassified	unclassified	Clostridia	Firmicutes	Bacteria
Eubacteriales sp.	HG3A.0516	order	0.18968	0.0368796	-0.00323302	0.0769922	0.0204632	0.0715416	0.342067	unclassified	unclassified	unclassified	unclassified	Eubacteriales	Clostridia	Firmicutes	Bacteria
Desulfovibrionaceae sp.	HG3A.1267	family	0.0229578	0.0368105	-0.0032372	0.0768583	0.0204301	0.0716141	0.342067	unclassified	unclassified	unclassified	Desulfovibrionaceae	Desulfovibrionales	Deltaproteobacteria	Proteobacteria	Bacteria
Eubacteriales sp.	HG3A.0468	order	0.193581	-0.0368416	-0.0769402	0.00325692	0.020456	0.0717343	0.342067	unclassified	unclassified	unclassified	unclassified	Eubacteriales	Clostridia	Firmicutes	Bacteria
Eubacteriales sp.	HG3A.0907	order	0.0309818	-0.0367646	-0.076797	0.0032678	0.0204223	0.0718598	0.342067	unclassified	unclassified	unclassified	unclassified	Eubacteriales	Clostridia	Firmicutes	Bacteria
Eubacteriales sp.	HG3A.0316	order	0.562911	-0.0368741	-0.0770598	0.00331169	0.0205005	0.0721017	0.342397	unclassified	unclassified	unclassified	unclassified	Eubacteriales	Clostridia	Firmicutes	Bacteria
Firmicutes sp.	HG3A.0587	phylum	0.0857015	-0.036567	-0.0765855	0.00345146	0.0204152	0.0733004	0.347259	unclassified	unclassified	unclassified	unclassified	unclassified	unclassified	Firmicutes	Bacteria
Eubacteriales sp.	HG3A.0411	order	0.171069	0.0364612	-0.00353644	0.0764588	0.0204045	0.0739853	0.349512	unclassified	unclassified	unclassified	unclassified	Eubacteriales	Clostridia	Firmicutes	Bacteria
Olsenella sp. An188	HG3A.1799	species	0.00534938	0.0364731	-0.00356585	0.076512	0.0204256	0.0741894	0.349512	unclassified	Olsenella sp. An188	Olsenella	Atopobiaceae	Coriobacteriales	Coriobacteriia	Actinobacteria	Bacteria
Veillonella dispar	HG3A.0227	species	0.754151	0.0364777	-0.00358219	0.0765376	0.0204363	0.0743043	0.349512	unclassified	Veillonella dispar	Veillonella	Veillonellaceae	Veillonellales	Negativicutes	Firmicutes	Bacteria
Subdoligranulum sp. APC924/74	HG3A.0015	species	0.938259	-0.0371877	-0.0781383	0.00376285	0.0208907	0.0750921	0.351773	unclassified	Subdoligranulum sp. APC924/74	Subdoligranulum	Oscillospiraceae	Eubacteriales	Clostridia	Firmicutes	Bacteria
Clostridia sp.	HG3A.0276	class	0.303132	-0.0366828	-0.0770893	0.00372367	0.0206131	0.075178	0.351773	unclassified	unclassified	unclassified	unclassified	unclassified	Clostridia	Firmicutes	Bacteria
Bacteroidaceae sp.	HG3A.0532	family	0.132732	0.0364643	-0.0037324	0.076661	0.0205061	0.0754024	0.351773	unclassified	unclassified	unclassified	Bacteroidaceae	Bacteroidales	Bacteroidia	Bacteroidetes	Bacteria
Bifidobacterium animalis subsp. lactis	HG3A.0513	subspecies	0.135629	0.0362785	-0.00380946	0.0763665	0.0204506	0.0761048	0.351773	Bifidobacterium animalis subsp. lactis	Bifidobacterium animalis	Bifidobacterium	Bifidobacteriaceae	Bifidobacteriales	Actinomycetia	Actinobacteria	Bacteria
Firmicutes sp.	HG3A.1716	phylum	0.00468071	-0.0361786	-0.0761713	0.00381415	0.020402	0.0762163	0.351773	unclassified	unclassified	unclassified	unclassified	unclassified	unclassified	Firmicutes	Bacteria
Eubacteriales sp.	HG3A.0364	order	0.190014	-0.0361548	-0.0761511	0.00384145	0.0204038	0.0764354	0.351773	unclassified	unclassified	unclassified	unclassified	Eubacteriales	Clostridia	Firmicutes	Bacteria
Eubacteriales sp.	HG3A.0334	order	0.192021	-0.0361416	-0.0761422	0.00385907	0.0204061	0.0765754	0.351773	unclassified	unclassified	unclassified	unclassified	Eubacteriales	Clostridia	Firmicutes	Bacteria
Lacticaseibacillus rhamnosus	HG3A.1198	species	0.0528251	0.0361845	-0.00388029	0.0762494	0.0204388	0.0766978	0.351773	unclassified	Lacticaseibacillus rhamnosus	Lacticaseibacillus	Lactobacillaceae	Lactobacillales	Bacilli	Firmicutes	Bacteria
Eubacteriales sp.	HG3A.1227	order	0.0216204	-0.0362501	-0.0763937	0.00389351	0.020479	0.0767432	0.351773	unclassified	unclassified	unclassified	unclassified	Eubacteriales	Clostridia	Firmicutes	Bacteria
Eubacteriales sp.	HG3A.0636	order	0.114009	-0.0360868	-0.0760816	0.00390789	0.0204031	0.0769788	0.351773	unclassified	unclassified	unclassified	unclassified	Eubacteriales	Clostridia	Firmicutes	Bacteria
Lachnospiraceae sp.	HG3A.0667	family	0.115123	0.0361902	-0.00392932	0.0763097	0.0204667	0.0770541	0.351773	unclassified	unclassified	unclassified	Lachnospiraceae	Eubacteriales	Clostridia	Firmicutes	Bacteria
Firmicutes sp.	HG3A.0526	phylum	0.123704	-0.0361865	-0.0763159	0.00394295	0.0204718	0.0771575	0.351773	unclassified	unclassified	unclassified	unclassified	unclassified	unclassified	Firmicutes	Bacteria
Eubacteriales sp.	HG3A.0175	order	0.48802	0.0365029	-0.00398979	0.0769956	0.0206571	0.0772479	0.351773	unclassified	unclassified	unclassified	unclassified	Eubacteriales	Clostridia	Firmicutes	Bacteria
Bacteroidales sp.	HG3A.1591	order	0.00646384	-0.0358967	-0.0757216	0.00392809	0.0203158	0.0772805	0.351773	unclassified	unclassified	unclassified	unclassified	Bacteroidales	Bacteroidia	Bacteroidetes	Bacteria
Coprobacillus sp.	HG3A.0022	genus	0.937479	0.0363007	-0.00399425	0.0765957	0.0205562	0.0774432	0.351773	unclassified	unclassified	Coprobacillus	Coprobacillaceae	Erysipelotrichales	Erysipelotrichia	Firmicutes	Bacteria
Eubacteriales sp.	HG3A.0302	order	0.311044	-0.0360396	-0.076124	0.00404488	0.0204488	0.0780317	0.353637	unclassified	unclassified	unclassified	unclassified	Eubacteriales	Clostridia	Firmicutes	Bacteria
Bacteroidia sp.	HG3A.1367	class	0.0105873	-0.0358889	-0.0758716	0.00409375	0.0203969	0.0785225	0.354871	unclassified	unclassified	unclassified	unclassified	unclassified	Bacteroidia	Bacteroidetes	Bacteria
Eubacteriales sp.	HG3A.0352	order	0.520227	0.0360848	-0.00414669	0.0763162	0.0205238	0.0787499	0.354871	unclassified	unclassified	unclassified	unclassified	Eubacteriales	Clostridia	Firmicutes	Bacteria
Clostridia sp.	HG3A.1106	class	0.0266355	0.035906	-0.00413893	0.075951	0.0204287	0.0788453	0.354871	unclassified	unclassified	unclassified	unclassified	unclassified	Clostridia	Firmicutes	Bacteria
Eubacteriales sp.	HG3A.0232	order	0.465062	-0.0358453	-0.0758719	0.00418129	0.0204193	0.0792151	0.354871	unclassified	unclassified	unclassified	unclassified	Eubacteriales	Clostridia	Firmicutes	Bacteria
Eubacteriales sp.	HG3A.1611	order	0.0358854	0.0358376	-0.00418626	0.0758614	0.0204179	0.0792592	0.354871	unclassified	unclassified	unclassified	unclassified	Eubacteriales	Clostridia	Firmicutes	Bacteria
Clostridia sp.	HG3A.1626	class	0.00590661	-0.0357729	-0.0757401	0.00419435	0.020389	0.0793767	0.354871	unclassified	unclassified	unclassified	unclassified	unclassified	Clostridia	Firmicutes	Bacteria
Eubacteriales sp.	HG3A.0432	order	0.134515	-0.0360614	-0.0764094	0.00428662	0.0205833	0.0798128	0.356019	unclassified	unclassified	unclassified	unclassified	Eubacteriales	Clostridia	Firmicutes	Bacteria
Clostridia sp.	HG3A.1128	class	0.0188343	-0.0356641	-0.0756485	0.00432023	0.0203978	0.0804237	0.35728	unclassified	unclassified	unclassified	unclassified	unclassified	Clostridia	Firmicutes	Bacteria
Lachnospiraceae sp.	HG3A.1435	family	0.0169397	0.0356359	-0.00434946	0.0756212	0.0203983	0.0806711	0.35728	unclassified	unclassified	unclassified	Lachnospiraceae	Eubacteriales	Clostridia	Firmicutes	Bacteria
Eubacteriales sp.	HG3A.1482	order	0.010253	0.0356256	-0.004358	0.0756092	0.0203974	0.0807454	0.35728	unclassified	unclassified	unclassified	unclassified	Eubacteriales	Clostridia	Firmicutes	Bacteria
Eubacteriales sp.	HG3A.1230	order	0.0193915	0.0356264	-0.00436735	0.0756202	0.0204026	0.0808155	0.35728	unclassified	unclassified	unclassified	unclassified	Eubacteriales	Clostridia	Firmicutes	Bacteria
Victivallis lenta	HG3A.0525	species	0.318957	-0.0356367	-0.0757171	0.0044438	0.0204468	0.0813863	0.35886	unclassified	Victivallis lenta	Victivallis	Victivallaceae	Victivallales	Lentisphaeria	Lentisphaerae	Bacteria
Eubacteriales sp.	HG3A.1916	order	0.00256325	0.0355479	-0.00445219	0.0755481	0.0204058	0.0815345	0.35886	unclassified	unclassified	unclassified	unclassified	Eubacteriales	Clostridia	Firmicutes	Bacteria
Rikenellaceae sp.	HG3A.1022	family	0.133957	0.0354927	-0.00450948	0.0754948	0.0204068	0.082025	0.36022	unclassified	unclassified	unclassified	Rikenellaceae	Bacteroidales	Bacteroidia	Bacteroidetes	Bacteria
Megasphaera elsdenii	HG3A.0921	species	0.0398975	-0.0356714	-0.0759395	0.00459676	0.0205425	0.0825166	0.361579	unclassified	Megasphaera elsdenii	Megasphaera	Veillonellaceae	Veillonellales	Negativicutes	Firmicutes	Bacteria
Lachnospiraceae sp.	HG3A.1652	family	0.00679817	0.0353677	-0.00463188	0.0753672	0.0204055	0.0830877	0.36295	unclassified	unclassified	unclassified	Lachnospiraceae	Eubacteriales	Clostridia	Firmicutes	Bacteria
Eubacterium sp. An11	HG3A.1478	species	0.0138192	0.0353354	-0.00464262	0.0753134	0.0203945	0.0832031	0.36295	unclassified	Eubacterium sp. An11	Eubacterium	Eubacteriaceae	Eubacteriales	Clostridia	Firmicutes	Bacteria
Anaerostipes hadrus	HG3A.0003	species	0.985958	0.0355174	-0.00468934	0.0757242	0.0205112	0.083378	0.36295	unclassified	Anaerostipes hadrus	Anaerostipes	Lachnospiraceae	Eubacteriales	Clostridia	Firmicutes	Bacteria
Lachnospiraceae sp.	HG3A.1790	family	0.00401204	-0.0350548	-0.0748549	0.00474531	0.0203026	0.0842862	0.366076	unclassified	unclassified	unclassified	Lachnospiraceae	Eubacteriales	Clostridia	Firmicutes	Bacteria
Faecalibacterium prausnitzii	HG3A.0241	species	0.851443	-0.0353237	-0.0754725	0.00482505	0.0204816	0.0846249	0.366076	unclassified	Faecalibacterium prausnitzii	Faecalibacterium	Oscillospiraceae	Eubacteriales	Clostridia	Firmicutes	Bacteria
Eubacteriales sp.	HG3A.0622	order	0.0948401	0.0352118	-0.00481607	0.0752398	0.02042	0.084674	0.366076	unclassified	unclassified	unclassified	unclassified	Eubacteriales	Clostridia	Firmicutes	Bacteria
Bifidobacterium bifidum	HG3A.0262	species	0.233367	0.0353225	-0.00485751	0.0755025	0.0204976	0.0848778	0.366076	unclassified	Bifidobacterium bifidum	Bifidobacterium	Bifidobacteriaceae	Bifidobacteriales	Actinomycetia	Actinobacteria	Bacteria
Eubacteriales sp.	HG3A.1221	order	0.021509	0.0353048	-0.00487317	0.0754827	0.0204965	0.0850182	0.366076	unclassified	unclassified	unclassified	unclassified	Eubacteriales	Clostridia	Firmicutes	Bacteria
Clostridium sp. OF03-18AA	HG3A.0119	species	0.78569	-0.035202	-0.0753311	0.00492716	0.0204716	0.0855493	0.367566	unclassified	Clostridium sp. OF03-18AA	Clostridium	Clostridiaceae	Eubacteriales	Clostridia	Firmicutes	Bacteria
Firmicutes sp.	HG3A.1681	phylum	0.00479215	0.0349869	-0.00497252	0.0749464	0.0203851	0.0861417	0.36919	unclassified	unclassified	unclassified	unclassified	unclassified	unclassified	Firmicutes	Bacteria
Olsenella timonensis	HG3A.1080	species	0.0339909	0.0349596	-0.00499196	0.0749111	0.020381	0.0863252	0.36919	unclassified	Olsenella timonensis	Olsenella	Atopobiaceae	Coriobacteriales	Coriobacteriia	Actinobacteria	Bacteria
Lachnospiraceae sp.	HG3A.0899	family	0.0365541	0.0349558	-0.00502284	0.0749345	0.0203949	0.0865725	0.36919	unclassified	unclassified	unclassified	Lachnospiraceae	Eubacteriales	Clostridia	Firmicutes	Bacteria
Lachnospiraceae sp.	HG3A.0172	family	0.674914	-0.0350889	-0.0752324	0.00505456	0.0204789	0.0866713	0.36919	unclassified	unclassified	unclassified	Lachnospiraceae	Eubacteriales	Clostridia	Firmicutes	Bacteria
Clostridia sp.	HG3A.1157	class	0.0336565	-0.0348735	-0.0748087	0.00506174	0.0203727	0.0869731	0.369682	unclassified	unclassified	unclassified	unclassified	unclassified	Clostridia	Firmicutes	Bacteria
Limosilactobacillus vaginalis	HG3A.1341	species	0.0414577	0.0349072	-0.00512627	0.0749407	0.0204228	0.0874443	0.370891	unclassified	Limosilactobacillus vaginalis	Limosilactobacillus	Lactobacillaceae	Lactobacillales	Bacilli	Firmicutes	Bacteria
Eubacteriales sp.	HG3A.0717	order	0.0965118	0.0348776	-0.00522635	0.0749815	0.0204588	0.0882716	0.373602	unclassified	unclassified	unclassified	unclassified	Eubacteriales	Clostridia	Firmicutes	Bacteria
Bacteroidales sp.	HG3A.1621	order	0.00668673	-0.0346775	-0.074724	0.00536907	0.0204294	0.0896519	0.378122	unclassified	unclassified	unclassified	unclassified	Bacteroidales	Bacteroidia	Bacteroidetes	Bacteria
Eubacteriales sp.	HG3A.0345	order	0.680486	0.0347474	-0.00540867	0.0749035	0.0204854	0.0898821	0.378122	unclassified	unclassified	unclassified	unclassified	Eubacteriales	Clostridia	Firmicutes	Bacteria
Eubacteriales sp.	HG3A.0183	order	0.41714	0.0347993	-0.00542039	0.0750191	0.0205178	0.089911	0.378122	unclassified	unclassified	unclassified	unclassified	Eubacteriales	Clostridia	Firmicutes	Bacteria
Alistipes onderdonkii subsp. vulgaris	HG3A.0047	subspecies	0.934136	-0.0351586	-0.0758485	0.0055312	0.0207577	0.0903448	0.379143	Alistipes onderdonkii subsp. vulgaris	Alistipes onderdonkii	Alistipes	Rikenellaceae	Bacteroidales	Bacteroidia	Bacteroidetes	Bacteria
Eubacteriales sp.	HG3A.1239	order	0.0150451	-0.0345507	-0.0745749	0.0054735	0.0204181	0.0906505	0.379623	unclassified	unclassified	unclassified	unclassified	Eubacteriales	Clostridia	Firmicutes	Bacteria
Firmicutes sp.	HG3A.1050	phylum	0.0267469	-0.0344681	-0.0744218	0.00548557	0.0203821	0.0908537	0.379673	unclassified	unclassified	unclassified	unclassified	unclassified	unclassified	Firmicutes	Bacteria
Eubacteriales sp.	HG3A.1802	order	0.00356625	-0.0344908	-0.0745025	0.00552094	0.0204117	0.0911104	0.379946	unclassified	unclassified	unclassified	unclassified	Eubacteriales	Clostridia	Firmicutes	Bacteria
Eubacteriales sp.	HG3A.0443	order	0.135295	-0.0344294	-0.0744517	0.00559296	0.0204171	0.0917737	0.381005	unclassified	unclassified	unclassified	unclassified	Eubacteriales	Clostridia	Firmicutes	Bacteria
Eubacteriales sp.	HG3A.0312	order	0.264571	-0.0344015	-0.0744118	0.00560886	0.020411	0.0919396	0.381005	unclassified	unclassified	unclassified	unclassified	Eubacteriales	Clostridia	Firmicutes	Bacteria
Blautia sp. SG-772	HG3A.0063	species	0.845202	-0.0346797	-0.0750138	0.00565431	0.0205762	0.0919404	0.381005	unclassified	Blautia sp. SG-772	Blautia	Lachnospiraceae	Eubacteriales	Clostridia	Firmicutes	Bacteria
Eubacteriales sp.	HG3A.1355	order	0.0117018	-0.0343531	-0.0743701	0.00566392	0.0204144	0.092452	0.381453	unclassified	unclassified	unclassified	unclassified	Eubacteriales	Clostridia	Firmicutes	Bacteria
Eubacteriales sp.	HG3A.1914	order	0.00356625	-0.0343426	-0.074356	0.00567084	0.0204126	0.0925224	0.381453	unclassified	unclassified	unclassified	unclassified	Eubacteriales	Clostridia	Firmicutes	Bacteria
Atopobiaceae sp.	HG3A.1722	family	0.00401204	0.0343481	-0.0056875	0.0743838	0.0204239	0.0926507	0.381453	unclassified	unclassified	unclassified	Atopobiaceae	Coriobacteriales	Coriobacteriia	Actinobacteria	Bacteria
Oscillospiraceae sp.	HG3A.0429	family	0.519447	0.0344405	-0.00574102	0.074622	0.0204983	0.0929616	0.381453	unclassified	unclassified	unclassified	Oscillospiraceae	Eubacteriales	Clostridia	Firmicutes	Bacteria
Eubacteriales sp.	HG3A.0405	order	0.197258	-0.0342932	-0.074316	0.0057296	0.0204174	0.0930688	0.381453	unclassified	unclassified	unclassified	unclassified	Eubacteriales	Clostridia	Firmicutes	Bacteria
Clostridia sp.	HG3A.0841	class	0.0372228	-0.0342777	-0.0742986	0.00574322	0.0204164	0.0932014	0.381453	unclassified	unclassified	unclassified	unclassified	unclassified	Clostridia	Firmicutes	Bacteria
Eubacteriales sp.	HG3A.0535	order	0.0930569	-0.0342084	-0.0741728	0.00575592	0.0203876	0.0934006	0.381482	unclassified	unclassified	unclassified	unclassified	Eubacteriales	Clostridia	Firmicutes	Bacteria
Candidatus Borkfalkia ceftriaxoniphila	HG3A.0595	species	0.382927	-0.0342356	-0.0742675	0.00579633	0.020422	0.0936942	0.381895	unclassified	Candidatus Borkfalkia ceftriaxoniphila	Candidatus Borkfalkia	Candidatus Borkfalkiaceae	Candidatus Borkfalkiales	Clostridia	Firmicutes	Bacteria
Lachnospiraceae sp.	HG3A.1209	family	0.0420149	0.0340115	-0.00595135	0.0739744	0.0203868	0.0952895	0.387602	unclassified	unclassified	unclassified	Lachnospiraceae	Eubacteriales	Clostridia	Firmicutes	Bacteria
Firmicutes sp.	HG3A.1882	phylum	0.00234035	0.0339817	-0.0060296	0.073993	0.0204115	0.0959821	0.389028	unclassified	unclassified	unclassified	unclassified	unclassified	unclassified	Firmicutes	Bacteria
Collinsella bouchesdurhonensis	HG3A.0299	species	0.211635	0.0342222	-0.00607835	0.0745227	0.0205591	0.0960322	0.389028	unclassified	Collinsella bouchesdurhonensis	Collinsella	Coriobacteriaceae	Coriobacteriales	Coriobacteriia	Actinobacteria	Bacteria
Clostridium sp.	HG3A.0050	genus	0.929344	0.0341279	-0.00609238	0.0743482	0.0205181	0.0962867	0.389153	unclassified	unclassified	Clostridium	Clostridiaceae	Eubacteriales	Clostridia	Firmicutes	Bacteria
Eubacteriales sp.	HG3A.0813	order	0.0586203	0.0340497	-0.0060987	0.0741981	0.0204814	0.096455	0.389153	unclassified	unclassified	unclassified	unclassified	Eubacteriales	Clostridia	Firmicutes	Bacteria
Clostridia sp.	HG3A.1268	class	0.0140421	-0.0338997	-0.073939	0.00613959	0.0204258	0.0970199	0.390403	unclassified	unclassified	unclassified	unclassified	unclassified	Clostridia	Firmicutes	Bacteria
Lachnospiraceae sp.	HG3A.1526	family	0.00702106	0.0338261	-0.00614283	0.0737951	0.0203899	0.0971583	0.390403	unclassified	unclassified	unclassified	Lachnospiraceae	Eubacteriales	Clostridia	Firmicutes	Bacteria
Clostridium sp. OM07-9AC	HG3A.0448	species	0.15803	-0.0337498	-0.0737558	0.00625628	0.0204088	0.0982271	0.393113	unclassified	Clostridium sp. OM07-9AC	Clostridium	Clostridiaceae	Eubacteriales	Clostridia	Firmicutes	Bacteria
Cloacibacillus evryensis	HG3A.0566	species	0.155244	0.0338237	-0.00627018	0.0739176	0.0204536	0.0982287	0.393113	unclassified	Cloacibacillus evryensis	Cloacibacillus	Synergistaceae	Synergistales	Synergistia	Synergistetes	Bacteria
Eubacteriales sp.	HG3A.1689	order	0.00512649	-0.0336408	-0.0735834	0.00630185	0.0203765	0.0987819	0.394531	unclassified	unclassified	unclassified	unclassified	Eubacteriales	Clostridia	Firmicutes	Bacteria
Lachnospiraceae sp.	HG3A.1768	family	0.0115903	-0.0335539	-0.0734874	0.00637952	0.0203718	0.0995776	0.396911	unclassified	unclassified	unclassified	Lachnospiraceae	Eubacteriales	Clostridia	Firmicutes	Bacteria
Hungatella hathewayi	HG3A.1248	species	0.0539396	-0.0335801	-0.0735847	0.00642449	0.0204081	0.0999165	0.397464	unclassified	Hungatella hathewayi	Hungatella	Clostridiaceae	Eubacteriales	Clostridia	Firmicutes	Bacteria
Lachnospiraceae sp.	HG3A.0831	family	0.0423493	-0.0335337	-0.073509	0.00644154	0.0203931	0.100137	0.397542	unclassified	unclassified	unclassified	Lachnospiraceae	Eubacteriales	Clostridia	Firmicutes	Bacteria
Eubacteriales sp.	HG3A.1684	order	0.00468071	-0.0335158	-0.0735217	0.00649004	0.0204087	0.100578	0.398498	unclassified	unclassified	unclassified	unclassified	Eubacteriales	Clostridia	Firmicutes	Bacteria
Slackia isoflavoniconvertens	HG3A.0160	species	0.437089	0.0334199	-0.00675428	0.073594	0.0204946	0.102996	0.405782	unclassified	Slackia isoflavoniconvertens	Slackia	Eggerthellaceae	Eggerthellales	Coriobacteriia	Actinobacteria	Bacteria
Ruminococcus sp. B05	HG3A.0261	species	0.415803	0.0333557	-0.00675703	0.0734684	0.0204633	0.103131	0.405782	unclassified	Ruminococcus sp. B05	Ruminococcus	Oscillospiraceae	Eubacteriales	Clostridia	Firmicutes	Bacteria
Lawsonella clevelandensis	HG3A.1899	species	0.0363312	0.0333142	-0.00675477	0.0733832	0.0204409	0.103184	0.405782	unclassified	Lawsonella clevelandensis	Lawsonella	Lawsonellaceae	Corynebacteriales	Actinomycetia	Actinobacteria	Bacteria
Eubacteriales sp.	HG3A.0633	order	0.204168	0.0332595	-0.0067628	0.0732818	0.0204171	0.103349	0.405782	unclassified	unclassified	unclassified	unclassified	Eubacteriales	Clostridia	Firmicutes	Bacteria
Eubacteriales sp.	HG3A.0434	order	0.261674	0.0332742	-0.00679846	0.0733469	0.0204428	0.10363	0.405782	unclassified	unclassified	unclassified	unclassified	Eubacteriales	Clostridia	Firmicutes	Bacteria
Eubacteriales sp.	HG3A.1326	order	0.0157138	-0.0332517	-0.0732989	0.00679539	0.0204298	0.103643	0.405782	unclassified	unclassified	unclassified	unclassified	Eubacteriales	Clostridia	Firmicutes	Bacteria
Eubacteriales sp.	HG3A.1256	order	0.0537167	0.0330673	-0.00690765	0.0730422	0.020393	0.104945	0.409184	unclassified	unclassified	unclassified	unclassified	Eubacteriales	Clostridia	Firmicutes	Bacteria
Eubacteriales sp.	HG3A.1838	order	0.00679817	0.0330914	-0.00692247	0.0731052	0.0204128	0.10503	0.409184	unclassified	unclassified	unclassified	unclassified	Eubacteriales	Clostridia	Firmicutes	Bacteria
Eubacteriales sp.	HG3A.0545	order	0.0869274	-0.0331384	-0.073229	0.00695212	0.0204519	0.105202	0.409184	unclassified	unclassified	unclassified	unclassified	Eubacteriales	Clostridia	Firmicutes	Bacteria
Weissella cibaria	HG3A.1534	species	0.0216204	0.0330828	-0.00695594	0.0731214	0.0204255	0.105337	0.409184	unclassified	Weissella cibaria	Weissella	Lactobacillaceae	Lactobacillales	Bacilli	Firmicutes	Bacteria
Desulfovibrionales sp.	HG3A.0266	order	0.463947	0.0333355	-0.00709253	0.0737635	0.0206241	0.106057	0.410928	unclassified	unclassified	unclassified	unclassified	Desulfovibrionales	Deltaproteobacteria	Proteobacteria	Bacteria
Emergencia timonensis	HG3A.0901	species	0.0621866	0.032911	-0.00701848	0.0728404	0.0203698	0.1062	0.410928	unclassified	Emergencia timonensis	Emergencia	Clostridiales Family XIII. Incertae Sedis	Eubacteriales	Clostridia	Firmicutes	Bacteria
Oscillospiraceae sp.	HG3A.0384	family	0.419815	0.0330578	-0.00713347	0.0732491	0.0205033	0.106929	0.412947	unclassified	unclassified	unclassified	Oscillospiraceae	Eubacteriales	Clostridia	Firmicutes	Bacteria
Firmicutes sp.	HG3A.0835	phylum	0.0378915	0.0328635	-0.00717812	0.0729051	0.020427	0.10769	0.415075	unclassified	unclassified	unclassified	unclassified	unclassified	unclassified	Firmicutes	Bacteria
Oxalobacter sp.	HG3A.1218	genus	0.0239608	-0.0327815	-0.0727895	0.00722651	0.0204098	0.108274	0.416422	unclassified	unclassified	Oxalobacter	Oxalobacteraceae	Burkholderiales	Betaproteobacteria	Proteobacteria	Bacteria
Eubacteriales sp.	HG3A.1843	order	0.00468071	0.032754	-0.00724135	0.0727493	0.0204034	0.108459	0.416422	unclassified	unclassified	unclassified	unclassified	Eubacteriales	Clostridia	Firmicutes	Bacteria
Eubacteriales sp.	HG3A.1667	order	0.00468071	0.0326966	-0.00734464	0.0727378	0.0204268	0.109485	0.419552	unclassified	unclassified	unclassified	unclassified	Eubacteriales	Clostridia	Firmicutes	Bacteria
Eubacterium sp. AM49-13BH	HG3A.0251	species	0.633902	-0.0327048	-0.0728268	0.0074172	0.020468	0.110112	0.42114	unclassified	Eubacterium sp. AM49-13BH	Eubacterium	Eubacteriaceae	Eubacteriales	Clostridia	Firmicutes	Bacteria
Bacteroidales sp.	HG3A.1870	order	0.00289758	-0.0325409	-0.0724966	0.00741484	0.0203831	0.110422	0.421515	unclassified	unclassified	unclassified	unclassified	Bacteroidales	Bacteroidia	Bacteroidetes	Bacteria
Anaerostipes hadrus	HG3A.0124	species	0.667558	-0.0327404	-0.0729965	0.00751567	0.0205364	0.110913	0.422575	unclassified	Anaerostipes hadrus	Anaerostipes	Lachnospiraceae	Eubacteriales	Clostridia	Firmicutes	Bacteria
Firmicutes sp.	HG3A.1075	phylum	0.0247409	-0.0325291	-0.0725791	0.00752089	0.0204312	0.111392	0.422783	unclassified	unclassified	unclassified	unclassified	unclassified	unclassified	Firmicutes	Bacteria
Selenomonadaceae sp.	HG3A.1732	family	0.00390059	0.0324955	-0.00751322	0.0725043	0.0204102	0.111393	0.422783	unclassified	unclassified	unclassified	Selenomonadaceae	Selenomonadales	Negativicutes	Firmicutes	Bacteria
Veillonellales sp.	HG3A.1671	order	0.00468071	0.0324318	-0.00754374	0.0724073	0.0203933	0.111799	0.423512	unclassified	unclassified	unclassified	unclassified	Veillonellales	Negativicutes	Firmicutes	Bacteria
Clostridia sp.	HG3A.1452	class	0.0129277	-0.0324097	-0.0723886	0.00756926	0.020395	0.112074	0.423746	unclassified	unclassified	unclassified	unclassified	unclassified	Clostridia	Firmicutes	Bacteria
Lachnospiraceae sp.	HG3A.0217	family	0.378469	0.0325288	-0.00767859	0.0727362	0.0205116	0.112803	0.425191	unclassified	unclassified	unclassified	Lachnospiraceae	Eubacteriales	Clostridia	Firmicutes	Bacteria
Firmicutes sp.	HG3A.1115	phylum	0.0190572	-0.0323347	-0.0723113	0.00764187	0.0203938	0.112885	0.425191	unclassified	unclassified	unclassified	unclassified	unclassified	unclassified	Firmicutes	Bacteria
Haemophilus parainfluenzae	HG3A.0181	species	0.609941	0.032496	-0.00775587	0.0727478	0.0205342	0.113565	0.42564	unclassified	Haemophilus parainfluenzae	Haemophilus	Pasteurellaceae	Pasteurellales	Gammaproteobacteria	Proteobacteria	Bacteria
Lachnospiraceae sp.	HG3A.0040	family	0.915079	-0.0325631	-0.0729042	0.00777808	0.0205798	0.11362	0.42564	unclassified	unclassified	unclassified	Lachnospiraceae	Eubacteriales	Clostridia	Firmicutes	Bacteria
Lachnospiraceae sp.	HG3A.1155	family	0.0202831	-0.032257	-0.0722256	0.0077116	0.0203897	0.11368	0.42564	unclassified	unclassified	unclassified	Lachnospiraceae	Eubacteriales	Clostridia	Firmicutes	Bacteria
Clostridium sp. AF23-8	HG3A.0166	species	0.448234	-0.0323135	-0.0723792	0.00775222	0.0204393	0.113925	0.42564	unclassified	Clostridium sp. AF23-8	Clostridium	Clostridiaceae	Eubacteriales	Clostridia	Firmicutes	Bacteria
Bacteroides ovatus	HG3A.0031	species	0.975816	-0.0326442	-0.0731742	0.0078858	0.0206761	0.114409	0.42564	unclassified	Bacteroides ovatus	Bacteroides	Bacteroidaceae	Bacteroidales	Bacteroidia	Bacteroidetes	Bacteria
Parabacteroides timonensis	HG3A.1879	species	0.00768974	-0.0322022	-0.072187	0.00778267	0.020398	0.114443	0.42564	unclassified	Parabacteroides timonensis	Parabacteroides	Tannerellaceae	Bacteroidales	Bacteroidia	Bacteroidetes	Bacteria
Parvimonas micra	HG3A.1231	species	0.15346	-0.0321509	-0.07209	0.00778823	0.0203747	0.114605	0.42564	unclassified	Parvimonas micra	Parvimonas	Peptoniphilaceae	Tissierellales	Tissierellia	Firmicutes	Bacteria
Eubacteriales sp.	HG3A.0755	order	0.211523	0.0322185	-0.00782205	0.0722591	0.0204264	0.114764	0.42564	unclassified	unclassified	unclassified	unclassified	Eubacteriales	Clostridia	Firmicutes	Bacteria
Clostridia sp.	HG3A.0946	class	0.0293102	-0.0321801	-0.0721916	0.00783145	0.0204116	0.114933	0.42564	unclassified	unclassified	unclassified	unclassified	unclassified	Clostridia	Firmicutes	Bacteria
Eubacteriales sp.	HG3A.0880	order	0.0588432	-0.032146	-0.072195	0.00790309	0.0204308	0.11566	0.42686	unclassified	unclassified	unclassified	unclassified	Eubacteriales	Clostridia	Firmicutes	Bacteria
Firmicutes sp.	HG3A.0915	phylum	0.05628	-0.0321082	-0.072125	0.00790853	0.0204142	0.115793	0.42686	unclassified	unclassified	unclassified	unclassified	unclassified	unclassified	Firmicutes	Bacteria
Lachnospiraceae sp.	HG3A.1318	family	0.0138192	0.0321369	-0.00792936	0.0722031	0.0204395	0.115919	0.42686	unclassified	unclassified	unclassified	Lachnospiraceae	Eubacteriales	Clostridia	Firmicutes	Bacteria
Eubacteriales sp.	HG3A.0731	order	0.0617408	-0.0320625	-0.0720584	0.00793338	0.0204036	0.116123	0.42686	unclassified	unclassified	unclassified	unclassified	Eubacteriales	Clostridia	Firmicutes	Bacteria
Dorea formicigenerans	HG3A.0006	species	0.972139	0.0323691	-0.00808718	0.0728253	0.0206385	0.116828	0.428606	unclassified	Dorea formicigenerans	Dorea	Lachnospiraceae	Eubacteriales	Clostridia	Firmicutes	Bacteria
unclassified sp.	HG3A.1213	unclassified	0.013262	0.0319737	-0.00801049	0.0719579	0.0203977	0.11703	0.428606	unclassified	unclassified	unclassified	unclassified	unclassified	unclassified	unclassified	unclassified
Clostridia sp.	HG3A.1179	class	0.0198373	0.0318819	-0.00807515	0.071839	0.0203838	0.117835	0.43076	unclassified	unclassified	unclassified	unclassified	unclassified	Clostridia	Firmicutes	Bacteria
Clostridia sp.	HG3A.0515	class	0.186894	-0.0320605	-0.0722809	0.00816	0.0205182	0.118197	0.4309	unclassified	unclassified	unclassified	unclassified	unclassified	Clostridia	Firmicutes	Bacteria
Eggerthellaceae sp.	HG3A.0804	family	0.0495932	-0.0317672	-0.0716317	0.00809739	0.0203365	0.118307	0.4309	unclassified	unclassified	unclassified	Eggerthellaceae	Eggerthellales	Coriobacteriia	Actinobacteria	Bacteria
Firmicutes sp.	HG3A.1878	phylum	0.00300903	-0.0317754	-0.0717615	0.00821067	0.0203987	0.119335	0.431914	unclassified	unclassified	unclassified	unclassified	unclassified	unclassified	Firmicutes	Bacteria
Eubacteriales sp.	HG3A.1336	order	0.0364427	-0.0317947	-0.0718064	0.008217	0.0204117	0.119347	0.431914	unclassified	unclassified	unclassified	unclassified	Eubacteriales	Clostridia	Firmicutes	Bacteria
Fenollaria massiliensis	HG3A.1255	species	0.111	0.0317902	-0.00824347	0.0718239	0.0204229	0.119603	0.431914	unclassified	Fenollaria massiliensis	Fenollaria	unclassified	Eubacteriales	Clostridia	Firmicutes	Bacteria
Bacteroidales sp.	HG3A.1946	order	0.00178313	-0.0317353	-0.0717029	0.00823235	0.0203892	0.119632	0.431914	unclassified	unclassified	unclassified	unclassified	Bacteroidales	Bacteroidia	Bacteroidetes	Bacteria
Lachnospiraceae sp.	HG3A.1032	family	0.0250752	-0.031773	-0.0717927	0.00824672	0.0204158	0.119674	0.431914	unclassified	unclassified	unclassified	Lachnospiraceae	Eubacteriales	Clostridia	Firmicutes	Bacteria
Ruminococcus sp. AM42-11	HG3A.0002	species	0.987852	0.0320265	-0.00840536	0.0724584	0.0206261	0.120526	0.433615	unclassified	Ruminococcus sp. AM42-11	Ruminococcus	Oscillospiraceae	Eubacteriales	Clostridia	Firmicutes	Bacteria
Firmicutes sp.	HG3A.1873	phylum	0.0024518	0.0316327	-0.00832295	0.0715883	0.0203831	0.12072	0.433615	unclassified	unclassified	unclassified	unclassified	unclassified	unclassified	Firmicutes	Bacteria
Eubacteriales sp.	HG3A.0081	order	0.72317	-0.0322039	-0.0728898	0.00848202	0.0207557	0.1208	0.433615	unclassified	unclassified	unclassified	unclassified	Eubacteriales	Clostridia	Firmicutes	Bacteria
Rhodospirillales sp.	HG3A.1646	order	0.0103644	-0.0316209	-0.0716075	0.0083656	0.0203989	0.121146	0.43407	unclassified	unclassified	unclassified	unclassified	Rhodospirillales	Alphaproteobacteria	Proteobacteria	Bacteria
Ruminococcus sp.	HG3A.0487	genus	0.112448	0.0317093	-0.00843767	0.0718562	0.0204807	0.121598	0.434903	unclassified	unclassified	Ruminococcus	Oscillospiraceae	Eubacteriales	Clostridia	Firmicutes	Bacteria
Eubacteriales sp.	HG3A.1281	order	0.015268	-0.0316881	-0.0718418	0.00846556	0.0204841	0.121909	0.435166	unclassified	unclassified	unclassified	unclassified	Eubacteriales	Clostridia	Firmicutes	Bacteria
Bacteroidales sp.	HG3A.1560	order	0.00657528	-0.0315151	-0.0714834	0.00845327	0.0203896	0.122226	0.435166	unclassified	unclassified	unclassified	unclassified	Bacteroidales	Bacteroidia	Bacteroidetes	Bacteria
Eubacteriales sp.	HG3A.0163	order	0.613619	0.0317627	-0.00853884	0.0720642	0.0205596	0.122404	0.435166	unclassified	unclassified	unclassified	unclassified	Eubacteriales	Clostridia	Firmicutes	Bacteria
Clostridium disporicum	HG3A.0753	species	0.159033	-0.0317613	-0.0720768	0.00855407	0.0205666	0.122548	0.435166	unclassified	Clostridium disporicum	Clostridium	Clostridiaceae	Eubacteriales	Clostridia	Firmicutes	Bacteria
Eubacteriales sp.	HG3A.0670	order	0.0746684	-0.0315134	-0.0715635	0.00853667	0.0204313	0.12301	0.435711	unclassified	unclassified	unclassified	unclassified	Eubacteriales	Clostridia	Firmicutes	Bacteria
Clostridium sp. AF34-10BH	HG3A.0028	species	0.968795	-0.0315897	-0.0717609	0.00858159	0.0204931	0.123236	0.435711	unclassified	Clostridium sp. AF34-10BH	Clostridium	Clostridiaceae	Eubacteriales	Clostridia	Firmicutes	Bacteria
Eubacteriales sp.	HG3A.0235	order	0.365318	-0.0316019	-0.071802	0.00859817	0.0205078	0.12336	0.435711	unclassified	unclassified	unclassified	unclassified	Eubacteriales	Clostridia	Firmicutes	Bacteria
Firmicutes sp.	HG3A.1461	phylum	0.00924997	-0.0314176	-0.0714859	0.00865073	0.0204406	0.124324	0.438337	unclassified	unclassified	unclassified	unclassified	unclassified	unclassified	Firmicutes	Bacteria
Alistipes sp.	HG3A.1541	genus	0.00958431	-0.0313229	-0.0713323	0.00868656	0.0204106	0.124908	0.43898	unclassified	unclassified	Alistipes	Rikenellaceae	Bacteroidales	Bacteroidia	Bacteroidetes	Bacteria
Eubacteriales sp.	HG3A.1454	order	0.00846985	0.0312383	-0.00869054	0.0711671	0.0203694	0.125167	0.43898	unclassified	unclassified	unclassified	unclassified	Eubacteriales	Clostridia	Firmicutes	Bacteria
Lachnospiraceae sp.	HG3A.0903	family	0.0330993	-0.0313583	-0.0714626	0.00874603	0.020459	0.125375	0.43898	unclassified	unclassified	unclassified	Lachnospiraceae	Eubacteriales	Clostridia	Firmicutes	Bacteria
Oscillospiraceae sp.	HG3A.0375	family	0.352056	-0.0312921	-0.0713134	0.00872922	0.0204166	0.125391	0.43898	unclassified	unclassified	unclassified	Oscillospiraceae	Eubacteriales	Clostridia	Firmicutes	Bacteria
Lachnospiraceae sp.	HG3A.1381	family	0.00947286	0.0313147	-0.00879299	0.0714224	0.0204607	0.125933	0.440101	unclassified	unclassified	unclassified	Lachnospiraceae	Eubacteriales	Clostridia	Firmicutes	Bacteria
Eubacteriales sp.	HG3A.0692	order	0.116349	0.0311511	-0.00882463	0.0711268	0.0203933	0.12667	0.441349	unclassified	unclassified	unclassified	unclassified	Eubacteriales	Clostridia	Firmicutes	Bacteria
Eubacteriales sp.	HG3A.1055	order	0.0711022	0.0311741	-0.00883801	0.0711862	0.0204119	0.126735	0.441349	unclassified	unclassified	unclassified	unclassified	Eubacteriales	Clostridia	Firmicutes	Bacteria
Bacteroidales sp.	HG3A.0452	order	0.157027	-0.0309976	-0.0710852	0.00909011	0.0204505	0.129621	0.44963	unclassified	unclassified	unclassified	unclassified	Bacteroidales	Bacteroidia	Bacteroidetes	Bacteria
Roseburia faecis	HG3A.0058	species	0.858241	0.0310737	-0.00915944	0.0713069	0.0205247	0.13007	0.44963	unclassified	Roseburia faecis	Roseburia	Lachnospiraceae	Eubacteriales	Clostridia	Firmicutes	Bacteria
Eubacteriales sp.	HG3A.0868	order	0.0787919	-0.0309189	-0.0709701	0.00913232	0.0204319	0.130247	0.44963	unclassified	unclassified	unclassified	unclassified	Eubacteriales	Clostridia	Firmicutes	Bacteria
Lachnospira pectinoschiza	HG3A.0099	species	0.765184	-0.0312242	-0.0716763	0.00922785	0.0206364	0.130298	0.44963	unclassified	Lachnospira pectinoschiza	Lachnospira	Lachnospiraceae	Eubacteriales	Clostridia	Firmicutes	Bacteria
Eubacteriales sp.	HG3A.0637	order	0.118578	-0.0309447	-0.0710496	0.00916013	0.0204592	0.130441	0.44963	unclassified	unclassified	unclassified	unclassified	Eubacteriales	Clostridia	Firmicutes	Bacteria
Actinomyces sp. ICM58	HG3A.0410	species	0.614622	0.0308961	-0.00914897	0.0709411	0.0204287	0.130472	0.44963	unclassified	Actinomyces sp. ICM58	Actinomyces	Actinomycetaceae	Actinomycetales	Actinomycetia	Actinobacteria	Bacteria
Clostridia sp.	HG3A.0879	class	0.0821353	-0.0307896	-0.0707883	0.00920921	0.0204051	0.131357	0.451894	unclassified	unclassified	unclassified	unclassified	unclassified	Clostridia	Firmicutes	Bacteria
Eubacteriales sp.	HG3A.1439	order	0.0478101	0.0306847	-0.00930387	0.0706732	0.0203999	0.132576	0.455301	unclassified	unclassified	unclassified	unclassified	Eubacteriales	Clostridia	Firmicutes	Bacteria
Coriobacteriaceae sp.	HG3A.1073	family	0.0364427	0.0306455	-0.00935065	0.0706415	0.0204038	0.133145	0.456465	unclassified	unclassified	unclassified	Coriobacteriaceae	Coriobacteriales	Coriobacteriia	Actinobacteria	Bacteria
Clostridia sp.	HG3A.0470	class	0.173855	-0.0306417	-0.0708554	0.00957195	0.0205147	0.135305	0.463068	unclassified	unclassified	unclassified	unclassified	unclassified	Clostridia	Firmicutes	Bacteria
Eubacteriales sp.	HG3A.0646	order	0.065307	-0.0304784	-0.0705113	0.0095546	0.0204226	0.135633	0.463102	unclassified	unclassified	unclassified	unclassified	Eubacteriales	Clostridia	Firmicutes	Bacteria
Lentisphaeria sp.	HG3A.1302	class	0.0203945	0.0305958	-0.00960657	0.0707981	0.020509	0.135781	0.463102	unclassified	unclassified	unclassified	unclassified	unclassified	Lentisphaeria	Lentisphaerae	Bacteria
Intestinimonas butyriciproducens	HG3A.0187	species	0.819124	0.0305096	-0.00961052	0.0706298	0.020467	0.136084	0.46324	unclassified	Intestinimonas butyriciproducens	Intestinimonas	unclassified	Eubacteriales	Clostridia	Firmicutes	Bacteria
Porphyromonas sp.	HG3A.1016	genus	0.163156	0.0304076	-0.00959929	0.0704144	0.0204092	0.136288	0.46324	unclassified	unclassified	Porphyromonas	Porphyromonadaceae	Bacteroidales	Bacteroidia	Bacteroidetes	Bacteria
Baileyella intestinalis	HG3A.1406	species	0.0106988	0.0303346	-0.00964115	0.0703104	0.0203934	0.136925	0.46461	unclassified	Baileyella intestinalis	Baileyella	Clostridiales Family XIII. Incertae Sedis	Eubacteriales	Clostridia	Firmicutes	Bacteria
Eubacteriales sp.	HG3A.0473	order	0.156469	-0.0302803	-0.0702913	0.00973072	0.0204114	0.137977	0.467379	unclassified	unclassified	unclassified	unclassified	Eubacteriales	Clostridia	Firmicutes	Bacteria
Eubacteriales sp.	HG3A.1955	order	0.00167168	0.0302099	-0.00976625	0.0701861	0.0203936	0.138551	0.468186	unclassified	unclassified	unclassified	unclassified	Eubacteriales	Clostridia	Firmicutes	Bacteria
Clostridium sp. TM06-18	HG3A.0048	species	0.957651	0.0304211	-0.0098673	0.0707096	0.0205529	0.138872	0.468186	unclassified	Clostridium sp. TM06-18	Clostridium	Clostridiaceae	Eubacteriales	Clostridia	Firmicutes	Bacteria
Eubacteriales sp.	HG3A.1913	order	0.00445782	0.0301783	-0.0097937	0.0701504	0.0203915	0.138923	0.468186	unclassified	unclassified	unclassified	unclassified	Eubacteriales	Clostridia	Firmicutes	Bacteria
Eubacteriales sp.	HG3A.0289	order	0.332888	0.0303845	-0.00992032	0.0706894	0.0205613	0.139509	0.469298	unclassified	unclassified	unclassified	unclassified	Eubacteriales	Clostridia	Firmicutes	Bacteria
Oscillospiraceae sp.	HG3A.0849	family	0.108771	-0.0301998	-0.0702816	0.00988196	0.0204475	0.139725	0.469298	unclassified	unclassified	unclassified	Oscillospiraceae	Eubacteriales	Clostridia	Firmicutes	Bacteria
Eubacteriales sp.	HG3A.0427	order	0.250418	-0.0301557	-0.0702998	0.00998836	0.0204792	0.140921	0.472515	unclassified	unclassified	unclassified	unclassified	Eubacteriales	Clostridia	Firmicutes	Bacteria
Firmicutes sp.	HG3A.1396	phylum	0.017274	0.0299818	-0.00997771	0.0699413	0.0203851	0.141389	0.473282	unclassified	unclassified	unclassified	unclassified	unclassified	unclassified	Firmicutes	Bacteria
Eubacteriales sp.	HG3A.1276	order	0.0156024	0.0299863	-0.0100103	0.0699829	0.020404	0.141698	0.473519	unclassified	unclassified	unclassified	unclassified	Eubacteriales	Clostridia	Firmicutes	Bacteria
Phascolarctobacterium faecium	HG3A.0170	species	0.41792	0.0300202	-0.0100788	0.0701191	0.0204562	0.142267	0.474622	unclassified	Phascolarctobacterium faecium	Phascolarctobacterium	Acidaminococcaceae	Acidaminococcales	Negativicutes	Firmicutes	Bacteria
Eubacteriales sp.	HG3A.0229	order	0.353839	-0.0299415	-0.0700253	0.0101422	0.0204485	0.143163	0.476571	unclassified	unclassified	unclassified	unclassified	Eubacteriales	Clostridia	Firmicutes	Bacteria
Longicatena caecimuris	HG3A.0571	species	0.133846	0.0298613	-0.0101433	0.0698659	0.0204081	0.143446	0.476571	unclassified	Longicatena caecimuris	Longicatena	Erysipelotrichaceae	Erysipelotrichales	Erysipelotrichia	Firmicutes	Bacteria
Eubacteriales sp.	HG3A.1379	order	0.241837	-0.0298382	-0.0698243	0.010148	0.0203987	0.143572	0.476571	unclassified	unclassified	unclassified	unclassified	Eubacteriales	Clostridia	Firmicutes	Bacteria
Gemmiger formicilis	HG3A.0027	species	0.945057	0.0298715	-0.0103247	0.0700678	0.0205059	0.145226	0.480949	unclassified	Gemmiger formicilis	Gemmiger	unclassified	Eubacteriales	Clostridia	Firmicutes	Bacteria
Clostridium cuniculi	HG3A.1498	species	0.076563	0.0296839	-0.0102747	0.0696425	0.0203846	0.145375	0.480949	unclassified	Clostridium cuniculi	Clostridium	Clostridiaceae	Eubacteriales	Clostridia	Firmicutes	Bacteria
Eubacteriales sp.	HG3A.0792	order	0.207623	0.0296205	-0.0104356	0.0696766	0.0204344	0.147221	0.485386	unclassified	unclassified	unclassified	unclassified	Eubacteriales	Clostridia	Firmicutes	Bacteria
Clostridium sp. TF06-15AC	HG3A.0032	species	0.911735	0.0299235	-0.0105544	0.0704014	0.0206495	0.147341	0.485386	unclassified	Clostridium sp. TF06-15AC	Clostridium	Clostridiaceae	Eubacteriales	Clostridia	Firmicutes	Bacteria
Eubacteriales sp.	HG3A.1696	order	0.00534938	-0.0295235	-0.0694709	0.010424	0.0203789	0.14745	0.485386	unclassified	unclassified	unclassified	unclassified	Eubacteriales	Clostridia	Firmicutes	Bacteria
Bacteroidaceae sp.	HG3A.1517	family	0.00835841	-0.0299099	-0.0704148	0.010595	0.0206633	0.147796	0.485722	unclassified	unclassified	unclassified	Bacteroidaceae	Bacteroidales	Bacteroidia	Bacteroidetes	Bacteria
Eubacteriales sp.	HG3A.0185	order	0.666444	0.0295537	-0.010528	0.0696354	0.0204474	0.148395	0.486881	unclassified	unclassified	unclassified	unclassified	Eubacteriales	Clostridia	Firmicutes	Bacteria
Eubacteriales sp.	HG3A.0383	order	0.208292	-0.0295014	-0.0695548	0.010552	0.020433	0.148827	0.487494	unclassified	unclassified	unclassified	unclassified	Eubacteriales	Clostridia	Firmicutes	Bacteria
Bacteroidales sp.	HG3A.1002	order	0.0493703	-0.0293883	-0.0693189	0.0105422	0.0203703	0.149139	0.487711	unclassified	unclassified	unclassified	unclassified	Bacteroidales	Bacteroidia	Bacteroidetes	Bacteria
Blautia sp. An46	HG3A.1487	species	0.0260782	0.0293925	-0.0106438	0.0694288	0.0204243	0.150158	0.489828	unclassified	Blautia sp. An46	Blautia	Lachnospiraceae	Eubacteriales	Clostridia	Firmicutes	Bacteria
Bacteria sp.	HG3A.1795	superkingdom	0.00657528	-0.0293772	-0.0694198	0.0106655	0.0204275	0.150436	0.489828	unclassified	unclassified	unclassified	unclassified	unclassified	unclassified	unclassified	Bacteria
Clostridia sp.	HG3A.1039	class	0.0252981	-0.0293552	-0.069393	0.0106825	0.020425	0.150691	0.489828	unclassified	unclassified	unclassified	unclassified	unclassified	Clostridia	Firmicutes	Bacteria
Oscillospiraceae sp.	HG3A.0135	family	0.712694	-0.0293416	-0.0693688	0.0106856	0.0204196	0.150773	0.489828	unclassified	unclassified	unclassified	Oscillospiraceae	Eubacteriales	Clostridia	Firmicutes	Bacteria
Intestinimonas massiliensis	HG3A.0198	species	0.672239	0.0295027	-0.0108112	0.0698166	0.0205659	0.151452	0.491017	unclassified	Intestinimonas massiliensis	Intestinimonas	unclassified	Eubacteriales	Clostridia	Firmicutes	Bacteria
Clostridia sp.	HG3A.0783	class	0.0929455	-0.0292443	-0.069268	0.0107794	0.0204178	0.152096	0.491017	unclassified	unclassified	unclassified	unclassified	unclassified	Clostridia	Firmicutes	Bacteria
Turicimonas muris	HG3A.1338	species	0.0296445	-0.0291699	-0.0691147	0.0107749	0.0203776	0.152331	0.491017	unclassified	Turicimonas muris	Turicimonas	Sutterellaceae	Burkholderiales	Betaproteobacteria	Proteobacteria	Bacteria
Dorea longicatena	HG3A.0039	species	0.953304	0.0298487	-0.0110498	0.0707471	0.0208641	0.152573	0.491017	unclassified	Dorea longicatena	Dorea	Lachnospiraceae	Eubacteriales	Clostridia	Firmicutes	Bacteria
Burkholderiales sp.	HG3A.1118	order	0.0291987	-0.0291785	-0.0691775	0.0108204	0.0204052	0.152765	0.491017	unclassified	unclassified	unclassified	unclassified	Burkholderiales	Betaproteobacteria	Proteobacteria	Bacteria
Bacteroidales sp.	HG3A.1976	order	0.00111445	-0.0291301	-0.0691078	0.0108476	0.0203944	0.153229	0.491017	unclassified	unclassified	unclassified	unclassified	Bacteroidales	Bacteroidia	Bacteroidetes	Bacteria
Oscillospiraceae sp.	HG3A.1421	family	0.0343252	0.0290808	-0.0108313	0.0689928	0.0203608	0.15325	0.491017	unclassified	unclassified	unclassified	Oscillospiraceae	Eubacteriales	Clostridia	Firmicutes	Bacteria
Eubacteriales sp.	HG3A.1701	order	0.00579516	-0.0290907	-0.0690374	0.0108561	0.0203786	0.153467	0.491017	unclassified	unclassified	unclassified	unclassified	Eubacteriales	Clostridia	Firmicutes	Bacteria
Alistipes shahii	HG3A.0054	species	0.85891	-0.0293607	-0.0696906	0.0109692	0.020574	0.153593	0.491017	unclassified	Alistipes shahii	Alistipes	Rikenellaceae	Bacteroidales	Bacteroidia	Bacteroidetes	Bacteria
Bacteroides sp.	HG3A.1132	genus	0.0737769	-0.0291386	-0.0691652	0.0108881	0.0204193	0.153613	0.491017	unclassified	unclassified	Bacteroides	Bacteroidaceae	Bacteroidales	Bacteroidia	Bacteroidetes	Bacteria
Prevotella hominis	HG3A.0797	species	0.0476987	-0.0294949	-0.0700487	0.0110589	0.0206883	0.153995	0.491447	unclassified	Prevotella hominis	Prevotella	Prevotellaceae	Bacteroidales	Bacteroidia	Bacteroidetes	Bacteria
Eubacteriales sp.	HG3A.0486	order	0.127939	-0.0290938	-0.0692077	0.0110201	0.0204639	0.155144	0.49432	unclassified	unclassified	unclassified	unclassified	Eubacteriales	Clostridia	Firmicutes	Bacteria
Dielma fastidiosa	HG3A.0400	species	0.456592	0.0289546	-0.0110382	0.0689475	0.020402	0.155876	0.495624	unclassified	Dielma fastidiosa	Dielma	Erysipelotrichaceae	Erysipelotrichales	Erysipelotrichia	Firmicutes	Bacteria
Enteroscipio rubneri	HG3A.0722	species	0.115012	0.0289683	-0.0110606	0.0689972	0.0204204	0.156053	0.495624	unclassified	Enteroscipio rubneri	Enteroscipio	Eggerthellaceae	Eggerthellales	Coriobacteriia	Actinobacteria	Bacteria
Coprococcus comes	HG3A.0016	species	0.938371	0.0294332	-0.0112894	0.0701558	0.0207744	0.156575	0.496446	unclassified	Coprococcus comes	Coprococcus	Lachnospiraceae	Eubacteriales	Clostridia	Firmicutes	Bacteria
Clostridium sp. BSD2780061688st1 H5	HG3A.1296	species	0.0679817	0.0288647	-0.0110941	0.0688235	0.0203847	0.156812	0.496446	unclassified	Clostridium sp. BSD2780061688st1 H5	Clostridium	Clostridiaceae	Eubacteriales	Clostridia	Firmicutes	Bacteria
Eubacteriales sp.	HG3A.1747	order	0.00390059	-0.0289014	-0.0689492	0.0111463	0.0204301	0.157206	0.496902	unclassified	unclassified	unclassified	unclassified	Eubacteriales	Clostridia	Firmicutes	Bacteria
Eubacteriales sp.	HG3A.1743	order	0.00356625	0.028745	-0.0111261	0.0686161	0.0203392	0.157618	0.49741	unclassified	unclassified	unclassified	unclassified	Eubacteriales	Clostridia	Firmicutes	Bacteria
Bacteroidales sp.	HG3A.1561	order	0.0061295	0.0288281	-0.0111921	0.0688483	0.020416	0.157976	0.497609	unclassified	unclassified	unclassified	unclassified	Bacteroidales	Bacteroidia	Bacteroidetes	Bacteria
Prevotella sp. 885	HG3A.0958	species	0.0308704	0.0293105	-0.011405	0.070026	0.0207708	0.158237	0.497609	unclassified	Prevotella sp. 885	Prevotella	Prevotellaceae	Bacteroidales	Bacteroidia	Bacteroidetes	Bacteria
Eubacteriales sp.	HG3A.1969	order	0.00133735	-0.0287584	-0.0687256	0.0112089	0.020389	0.158433	0.497609	unclassified	unclassified	unclassified	unclassified	Eubacteriales	Clostridia	Firmicutes	Bacteria
Eubacteriales sp.	HG3A.0349	order	0.224897	-0.0287536	-0.0687637	0.0112565	0.0204108	0.158948	0.498439	unclassified	unclassified	unclassified	unclassified	Eubacteriales	Clostridia	Firmicutes	Bacteria
Megamonas funiformis	HG3A.0684	species	0.0504848	-0.0288538	-0.0690435	0.0113358	0.0205025	0.159364	0.498956	unclassified	Megamonas funiformis	Megamonas	Selenomonadaceae	Selenomonadales	Negativicutes	Firmicutes	Bacteria
Firmicutes sp.	HG3A.1654	phylum	0.00501505	-0.0286324	-0.0685702	0.0113053	0.0203737	0.159952	0.499748	unclassified	unclassified	unclassified	unclassified	unclassified	unclassified	Firmicutes	Bacteria
Eubacteriales sp.	HG3A.1063	order	0.0257439	-0.0287279	-0.0688329	0.0113771	0.0204593	0.160309	0.499748	unclassified	unclassified	unclassified	unclassified	Eubacteriales	Clostridia	Firmicutes	Bacteria
Clostridiaceae sp.	HG3A.0608	family	0.364092	0.0286672	-0.0113591	0.0686934	0.0204191	0.160373	0.499748	unclassified	unclassified	unclassified	Clostridiaceae	Eubacteriales	Clostridia	Firmicutes	Bacteria
Bacteroidales sp.	HG3A.1061	order	0.0211746	0.0286233	-0.01143	0.0686766	0.0204329	0.161297	0.501156	unclassified	unclassified	unclassified	unclassified	Bacteroidales	Bacteroidia	Bacteroidetes	Bacteria
Coprococcus sp. AM27-12LB	HG3A.0687	species	0.0559456	0.0288067	-0.0115473	0.0691608	0.0205864	0.161755	0.501156	unclassified	Coprococcus sp. AM27-12LB	Coprococcus	Lachnospiraceae	Eubacteriales	Clostridia	Firmicutes	Bacteria
Romboutsia sp.	HG3A.0558	genus	0.160927	-0.0285906	-0.068646	0.0114647	0.020434	0.161797	0.501156	unclassified	unclassified	Romboutsia	Peptostreptococcaceae	Eubacteriales	Clostridia	Firmicutes	Bacteria
Eubacteriales sp.	HG3A.0418	order	0.194807	-0.0287752	-0.0690928	0.0115423	0.0205678	0.161834	0.501156	unclassified	unclassified	unclassified	unclassified	Eubacteriales	Clostridia	Firmicutes	Bacteria
Eubacteriales sp.	HG3A.0153	order	0.506854	-0.0286611	-0.0689713	0.011649	0.020564	0.163427	0.5053	unclassified	unclassified	unclassified	unclassified	Eubacteriales	Clostridia	Firmicutes	Bacteria
Bacteroides sp.	HG3A.0611	genus	0.290538	0.0284548	-0.011609	0.0685186	0.0204383	0.163888	0.505937	unclassified	unclassified	Bacteroides	Bacteroidaceae	Bacteroidales	Bacteroidia	Bacteroidetes	Bacteria
Eubacteriales sp.	HG3A.0250	order	0.38471	-0.0284234	-0.0684849	0.011638	0.0204371	0.164328	0.506508	unclassified	unclassified	unclassified	unclassified	Eubacteriales	Clostridia	Firmicutes	Bacteria
Eubacteriales sp.	HG3A.0234	order	0.340354	-0.0284457	-0.0685961	0.0117046	0.0204824	0.164933	0.506754	unclassified	unclassified	unclassified	unclassified	Eubacteriales	Clostridia	Firmicutes	Bacteria
Blautia argi	HG3A.1450	species	0.0157138	0.0284271	-0.0116984	0.0685525	0.0204697	0.164948	0.506754	unclassified	Blautia argi	Blautia	Lachnospiraceae	Eubacteriales	Clostridia	Firmicutes	Bacteria
Clostridia sp.	HG3A.1293	class	0.0164939	-0.0282958	-0.0682573	0.0116657	0.0203861	0.165174	0.506754	unclassified	unclassified	unclassified	unclassified	unclassified	Clostridia	Firmicutes	Bacteria
Latilactobacillus curvatus	HG3A.1505	species	0.0713251	0.0283136	-0.0117006	0.0683278	0.020413	0.165465	0.506865	unclassified	Latilactobacillus curvatus	Latilactobacillus	Lactobacillaceae	Lactobacillales	Bacilli	Firmicutes	Bacteria
Eubacteriales sp.	HG3A.1261	order	0.0273041	0.0282809	-0.0117152	0.068277	0.0204037	0.165762	0.506992	unclassified	unclassified	unclassified	unclassified	Eubacteriales	Clostridia	Firmicutes	Bacteria
Bacteroidales sp.	HG3A.0340	order	0.334559	0.0282474	-0.0117743	0.0682691	0.0204168	0.166536	0.508575	unclassified	unclassified	unclassified	unclassified	Bacteroidales	Bacteroidia	Bacteroidetes	Bacteria
Lachnospiraceae sp.	HG3A.0257	family	0.381255	-0.0282529	-0.0683414	0.0118356	0.0204509	0.16716	0.50933	unclassified	unclassified	unclassified	Lachnospiraceae	Eubacteriales	Clostridia	Firmicutes	Bacteria
Eubacteriales sp.	HG3A.0204	order	0.706898	-0.0281706	-0.0681742	0.0118329	0.0204076	0.167498	0.50933	unclassified	unclassified	unclassified	unclassified	Eubacteriales	Clostridia	Firmicutes	Bacteria
Eubacteriales sp.	HG3A.1219	order	0.014265	0.0281814	-0.0118426	0.0682054	0.020418	0.167553	0.50933	unclassified	unclassified	unclassified	unclassified	Eubacteriales	Clostridia	Firmicutes	Bacteria
Eubacteriales sp.	HG3A.0964	order	0.0249638	0.0280408	-0.0118835	0.0679651	0.0203671	0.168619	0.511787	unclassified	unclassified	unclassified	unclassified	Eubacteriales	Clostridia	Firmicutes	Bacteria
Eubacteriales sp.	HG3A.0308	order	0.279059	-0.0280856	-0.0680992	0.011928	0.0204127	0.16889	0.511828	unclassified	unclassified	unclassified	unclassified	Eubacteriales	Clostridia	Firmicutes	Bacteria
Propionibacterium freudenreichii subsp. shermanii	HG3A.0723	subspecies	0.199264	-0.0281084	-0.0682036	0.0119868	0.0204543	0.169413	0.512156	Propionibacterium freudenreichii subsp. shermanii	Propionibacterium freudenreichii	Propionibacterium	Propionibacteriaceae	Propionibacteriales	Actinomycetia	Actinobacteria	Bacteria
Firmicutes sp.	HG3A.0817	phylum	0.0628552	-0.0280686	-0.0681165	0.0119793	0.0204302	0.169514	0.512156	unclassified	unclassified	unclassified	unclassified	unclassified	unclassified	Firmicutes	Bacteria
Lactobacillus delbrueckii subsp. bulgaricus	HG3A.0465	subspecies	0.28608	0.0281089	-0.0120228	0.0682407	0.020473	0.169794	0.51222	Lactobacillus delbrueckii subsp. bulgaricus	Lactobacillus delbrueckii	Lactobacillus	Lactobacillaceae	Lactobacillales	Bacilli	Firmicutes	Bacteria
Clostridia sp.	HG3A.1416	class	0.0193915	-0.0279682	-0.0679478	0.0120114	0.0203953	0.170315	0.512648	unclassified	unclassified	unclassified	unclassified	unclassified	Clostridia	Firmicutes	Bacteria
Eubacteriales sp.	HG3A.1411	order	0.0104759	0.0279199	-0.0120291	0.067869	0.0203798	0.170727	0.512648	unclassified	unclassified	unclassified	unclassified	Eubacteriales	Clostridia	Firmicutes	Bacteria
Anaerobutyricum hallii	HG3A.0112	species	0.917753	0.0280127	-0.01208	0.0681054	0.020453	0.170843	0.512648	unclassified	Anaerobutyricum hallii	Anaerobutyricum	Lachnospiraceae	Eubacteriales	Clostridia	Firmicutes	Bacteria
Clostridia sp.	HG3A.1486	class	0.0118132	-0.0279503	-0.0679718	0.0120712	0.0204167	0.171037	0.512648	unclassified	unclassified	unclassified	unclassified	unclassified	Clostridia	Firmicutes	Bacteria
Eubacteriales sp.	HG3A.0333	order	0.18199	-0.0279808	-0.0680639	0.0121022	0.0204481	0.171227	0.512648	unclassified	unclassified	unclassified	unclassified	Eubacteriales	Clostridia	Firmicutes	Bacteria
Clostridia sp.	HG3A.1375	class	0.0240722	-0.0279095	-0.0679188	0.0120998	0.0204105	0.171532	0.512787	unclassified	unclassified	unclassified	unclassified	unclassified	Clostridia	Firmicutes	Bacteria
Escherichia albertii	HG3A.1980	species	0.0224005	0.0278786	-0.0121133	0.0678705	0.0204016	0.171819	0.512874	unclassified	Escherichia albertii	Escherichia	Enterobacteriaceae	Enterobacterales	Gammaproteobacteria	Proteobacteria	Bacteria
Eubacteriales sp.	HG3A.1156	order	0.0344366	-0.0278361	-0.0678628	0.0121905	0.0204193	0.172847	0.515157	unclassified	unclassified	unclassified	unclassified	Eubacteriales	Clostridia	Firmicutes	Bacteria
Enterocloster aldenensis	HG3A.0362	species	0.537724	0.0278198	-0.0122073	0.067847	0.0204196	0.173103	0.515157	unclassified	Enterocloster aldenensis	Enterocloster	Lachnospiraceae	Eubacteriales	Clostridia	Firmicutes	Bacteria
Eubacteriales sp.	HG3A.0851	order	0.106765	-0.0277325	-0.0676699	0.0122049	0.0203738	0.17349	0.515534	unclassified	unclassified	unclassified	unclassified	Eubacteriales	Clostridia	Firmicutes	Bacteria
Clostridia sp.	HG3A.1739	class	0.00356625	-0.0277717	-0.0678241	0.0122807	0.0204325	0.17412	0.516633	unclassified	unclassified	unclassified	unclassified	unclassified	Clostridia	Firmicutes	Bacteria
Eubacteriales sp.	HG3A.0376	order	0.414911	0.0277833	-0.0123288	0.0678954	0.0204629	0.174581	0.516822	unclassified	unclassified	unclassified	unclassified	Eubacteriales	Clostridia	Firmicutes	Bacteria
Bacteroidales sp.	HG3A.1941	order	0.00189457	-0.0276918	-0.0676833	0.0122996	0.0204014	0.174704	0.516822	unclassified	unclassified	unclassified	unclassified	Bacteroidales	Bacteroidia	Bacteroidetes	Bacteria
Eubacteriales sp.	HG3A.1394	order	0.00891564	0.0277365	-0.0123835	0.0678565	0.0204669	0.175393	0.518089	unclassified	unclassified	unclassified	unclassified	Eubacteriales	Clostridia	Firmicutes	Bacteria
Clostridia sp.	HG3A.1356	class	0.0361083	0.027504	-0.012442	0.0674501	0.0203782	0.177154	0.522021	unclassified	unclassified	unclassified	unclassified	unclassified	Clostridia	Firmicutes	Bacteria
Prevotella lascolaii	HG3A.1033	species	0.0213975	-0.027553	-0.067579	0.0124731	0.020419	0.177251	0.522021	unclassified	Prevotella lascolaii	Prevotella	Prevotellaceae	Bacteroidales	Bacteroidia	Bacteroidetes	Bacteria
Prevotella sp.	HG3A.1009	genus	0.0431294	0.0278163	-0.0126228	0.0682554	0.0206297	0.177578	0.52221	unclassified	unclassified	Prevotella	Prevotellaceae	Bacteroidales	Bacteroidia	Bacteroidetes	Bacteria
Pseudoflavonifractor sp. BIOML-A3	HG3A.0735	species	0.107211	0.0274637	-0.0125505	0.0674779	0.020413	0.17853	0.524025	unclassified	Pseudoflavonifractor sp. BIOML-A3	Pseudoflavonifractor	Oscillospiraceae	Eubacteriales	Clostridia	Firmicutes	Bacteria
Coriobacteriales sp.	HG3A.1004	order	0.0537167	-0.02743	-0.0674128	0.0125529	0.020397	0.178723	0.524025	unclassified	unclassified	unclassified	unclassified	Coriobacteriales	Coriobacteriia	Actinobacteria	Bacteria
Clostridia sp.	HG3A.0368	class	0.211969	-0.0275364	-0.0677007	0.0126279	0.0204896	0.179007	0.524084	unclassified	unclassified	unclassified	unclassified	unclassified	Clostridia	Firmicutes	Bacteria
Oscillospiraceae sp.	HG3A.0057	family	0.824139	-0.0275113	-0.0677081	0.0126854	0.0205061	0.179755	0.525499	unclassified	unclassified	unclassified	Oscillospiraceae	Eubacteriales	Clostridia	Firmicutes	Bacteria
Enterobacter cloacae subsp. cloacae	HG3A.1877	subspecies	0.00690962	0.0273362	-0.0126417	0.067314	0.0203944	0.180158	0.525903	Enterobacter cloacae subsp. cloacae	Enterobacter cloacae	Enterobacter	Enterobacteriaceae	Enterobacterales	Gammaproteobacteria	Proteobacteria	Bacteria
Phascolarctobacterium succinatutens	HG3A.0315	species	0.201493	0.0275713	-0.0127956	0.0679382	0.0205929	0.180646	0.526114	unclassified	Phascolarctobacterium succinatutens	Phascolarctobacterium	Acidaminococcaceae	Acidaminococcales	Negativicutes	Firmicutes	Bacteria
Lachnospiraceae sp.	HG3A.1728	family	0.00646384	0.0273152	-0.0127001	0.0673306	0.0204136	0.180901	0.526114	unclassified	unclassified	unclassified	Lachnospiraceae	Eubacteriales	Clostridia	Firmicutes	Bacteria
Eubacteriales sp.	HG3A.1305	order	0.013262	-0.0273403	-0.0674265	0.012746	0.0204497	0.181273	0.526114	unclassified	unclassified	unclassified	unclassified	Eubacteriales	Clostridia	Firmicutes	Bacteria
Eubacteriales sp.	HG3A.0323	order	0.257996	-0.027419	-0.0676224	0.0127843	0.0205095	0.181291	0.526114	unclassified	unclassified	unclassified	unclassified	Eubacteriales	Clostridia	Firmicutes	Bacteria
Bacteria sp.	HG3A.1780	superkingdom	0.0188343	-0.0271768	-0.0671521	0.0127985	0.0203931	0.182682	0.529379	unclassified	unclassified	unclassified	unclassified	unclassified	unclassified	unclassified	Bacteria
Firmicutes sp.	HG3A.0811	phylum	0.0451354	-0.0272247	-0.06732	0.0128706	0.0204543	0.183224	0.529444	unclassified	unclassified	unclassified	unclassified	unclassified	unclassified	Firmicutes	Bacteria
Clostridia sp.	HG3A.0741	class	0.104536	-0.0272329	-0.0673556	0.0128898	0.0204683	0.183391	0.529444	unclassified	unclassified	unclassified	unclassified	unclassified	Clostridia	Firmicutes	Bacteria
Clostridia sp.	HG3A.1540	class	0.00813552	-0.027135	-0.0671439	0.0128738	0.0204103	0.183724	0.529444	unclassified	unclassified	unclassified	unclassified	unclassified	Clostridia	Firmicutes	Bacteria
Enterococcus faecium	HG3A.0886	species	0.0635239	0.0271056	-0.0128844	0.0670955	0.0204006	0.183993	0.529444	unclassified	Enterococcus faecium	Enterococcus	Enterococcaceae	Lactobacillales	Bacilli	Firmicutes	Bacteria
Eubacteriales sp.	HG3A.0871	order	0.0307589	0.0271405	-0.0129321	0.0672132	0.0204428	0.184334	0.529444	unclassified	unclassified	unclassified	unclassified	Eubacteriales	Clostridia	Firmicutes	Bacteria
Bacteroidales sp.	HG3A.1324	order	0.0104759	-0.0270589	-0.0670479	0.0129302	0.0204002	0.18474	0.529444	unclassified	unclassified	unclassified	unclassified	Bacteroidales	Bacteroidia	Bacteroidetes	Bacteria
Eubacteriales sp.	HG3A.1574	order	0.00791263	-0.0270437	-0.0670192	0.0129318	0.0203933	0.184838	0.529444	unclassified	unclassified	unclassified	unclassified	Eubacteriales	Clostridia	Firmicutes	Bacteria
Eubacteriales sp.	HG3A.1904	order	0.00256325	-0.0270371	-0.0670096	0.0129354	0.0203917	0.184911	0.529444	unclassified	unclassified	unclassified	unclassified	Eubacteriales	Clostridia	Firmicutes	Bacteria
Eubacteriales sp.	HG3A.1678	order	0.00590661	-0.0270349	-0.0670502	0.0129804	0.0204136	0.185417	0.529444	unclassified	unclassified	unclassified	unclassified	Eubacteriales	Clostridia	Firmicutes	Bacteria
Eubacteriales sp.	HG3A.1312	order	0.0127048	0.0270085	-0.0129972	0.0670142	0.0204087	0.185742	0.529444	unclassified	unclassified	unclassified	unclassified	Eubacteriales	Clostridia	Firmicutes	Bacteria
Firmicutes sp.	HG3A.1472	phylum	0.00969575	0.0269717	-0.0130397	0.066983	0.0204115	0.186404	0.529444	unclassified	unclassified	unclassified	unclassified	unclassified	unclassified	Firmicutes	Bacteria
Eubacteriales sp.	HG3A.0610	order	0.142427	0.0269638	-0.0130673	0.0669949	0.0204216	0.186749	0.529444	unclassified	unclassified	unclassified	unclassified	Eubacteriales	Clostridia	Firmicutes	Bacteria
Clostridia sp.	HG3A.0918	class	0.0306475	-0.0270173	-0.0671364	0.0131019	0.0204665	0.186845	0.529444	unclassified	unclassified	unclassified	unclassified	unclassified	Clostridia	Firmicutes	Bacteria
Eubacteriales sp.	HG3A.0260	order	0.385378	-0.027007	-0.0671133	0.0130992	0.02046	0.186871	0.529444	unclassified	unclassified	unclassified	unclassified	Eubacteriales	Clostridia	Firmicutes	Bacteria
Clostridia sp.	HG3A.0660	class	0.0672016	0.027007	-0.0131207	0.0671347	0.0204709	0.187107	0.529444	unclassified	unclassified	unclassified	unclassified	unclassified	Clostridia	Firmicutes	Bacteria
Alistipes megaguti	HG3A.1382	species	0.0141536	0.0269647	-0.0131152	0.0670446	0.0204465	0.187272	0.529444	unclassified	Alistipes megaguti	Alistipes	Rikenellaceae	Bacteroidales	Bacteroidia	Bacteroidetes	Bacteria
Eubacteriales sp.	HG3A.1424	order	0.00936142	0.0269525	-0.0131367	0.0670418	0.0204513	0.187575	0.529444	unclassified	unclassified	unclassified	unclassified	Eubacteriales	Clostridia	Firmicutes	Bacteria
Firmicutes sp.	HG3A.1014	phylum	0.0291987	0.0268642	-0.0131223	0.0668506	0.0203988	0.187891	0.529444	unclassified	unclassified	unclassified	unclassified	unclassified	unclassified	Firmicutes	Bacteria
Pyramidobacter piscolens	HG3A.1830	species	0.00702106	0.0268594	-0.0131305	0.0668493	0.0204006	0.188007	0.529444	unclassified	Pyramidobacter piscolens	Pyramidobacter	Synergistaceae	Synergistales	Synergistia	Synergistetes	Bacteria
Fusobacterium nucleatum subsp. animalis	HG3A.1418	subspecies	0.099075	-0.0268293	-0.0668032	0.0131446	0.0203924	0.188326	0.529444	Fusobacterium nucleatum subsp. animalis	Fusobacterium nucleatum	Fusobacterium	Fusobacteriaceae	Fusobacteriales	Fusobacteriia	Fusobacteria	Bacteria
Eggerthellales sp.	HG3A.1804	order	0.00512649	-0.0268221	-0.0668053	0.0131612	0.0203972	0.188548	0.529444	unclassified	unclassified	unclassified	unclassified	Eggerthellales	Coriobacteriia	Actinobacteria	Bacteria
Oscillospiraceae sp.	HG3A.1384	family	0.0299788	0.0268271	-0.0131772	0.0668315	0.020408	0.188698	0.529444	unclassified	unclassified	unclassified	Oscillospiraceae	Eubacteriales	Clostridia	Firmicutes	Bacteria
Eubacteriales sp.	HG3A.1593	order	0.00568372	0.0268125	-0.0131925	0.0668176	0.0204083	0.188946	0.529444	unclassified	unclassified	unclassified	unclassified	Eubacteriales	Clostridia	Firmicutes	Bacteria
Proteobacteria sp.	HG3A.1714	phylum	0.00523794	-0.0268568	-0.0669528	0.0132391	0.0204547	0.18922	0.529444	unclassified	unclassified	unclassified	unclassified	unclassified	unclassified	Proteobacteria	Bacteria
Enterococcus hirae	HG3A.1619	species	0.00991864	0.0267554	-0.0132029	0.0667138	0.0203845	0.189373	0.529444	unclassified	Enterococcus hirae	Enterococcus	Enterococcaceae	Lactobacillales	Bacilli	Firmicutes	Bacteria
Methanomassiliicoccales sp.	HG3A.1826	order	0.00846985	0.0267944	-0.0132503	0.0668391	0.0204285	0.189684	0.529549	unclassified	unclassified	unclassified	unclassified	Methanomassiliicoccales	Thermoplasmata	Candidatus Thermoplasmatota	Archaea
Eubacteriales sp.	HG3A.0428	order	0.210298	-0.0267912	-0.0668547	0.0132722	0.0204381	0.189944	0.529549	unclassified	unclassified	unclassified	unclassified	Eubacteriales	Clostridia	Firmicutes	Bacteria
Firmicutes sp.	HG3A.1554	phylum	0.00646384	0.0266348	-0.0133376	0.0666073	0.0203917	0.191532	0.533227	unclassified	unclassified	unclassified	unclassified	unclassified	unclassified	Firmicutes	Bacteria
Prevotellamassilia timonensis	HG3A.0900	species	0.0351053	0.026856	-0.0135218	0.0672338	0.0205985	0.192341	0.534139	unclassified	Prevotellamassilia timonensis	Prevotellamassilia	Prevotellaceae	Bacteroidales	Bacteroidia	Bacteroidetes	Bacteria
Faecalibacterium sp.	HG3A.0549	genus	0.098072	-0.0270241	-0.0676854	0.0136371	0.0207431	0.192676	0.534139	unclassified	unclassified	Faecalibacterium	Oscillospiraceae	Eubacteriales	Clostridia	Firmicutes	Bacteria
Firmicutes sp.	HG3A.0641	phylum	0.138972	-0.0266746	-0.0668329	0.0134837	0.0204865	0.192931	0.534139	unclassified	unclassified	unclassified	unclassified	unclassified	unclassified	Firmicutes	Bacteria
Klebsiella oxytoca	HG3A.1046	species	0.0667558	0.0266219	-0.0134701	0.0667139	0.0204527	0.193075	0.534139	unclassified	Klebsiella oxytoca	Klebsiella	Enterobacteriaceae	Enterobacterales	Gammaproteobacteria	Proteobacteria	Bacteria
Eubacteriales sp.	HG3A.0339	order	0.208626	0.0266116	-0.0134833	0.0667065	0.0204541	0.19328	0.534139	unclassified	unclassified	unclassified	unclassified	Eubacteriales	Clostridia	Firmicutes	Bacteria
Eubacteriales sp.	HG3A.0628	order	0.191463	-0.026532	-0.0665243	0.0134604	0.0204018	0.193474	0.534139	unclassified	unclassified	unclassified	unclassified	Eubacteriales	Clostridia	Firmicutes	Bacteria
Clostridia sp.	HG3A.1333	class	0.0123704	-0.026471	-0.0663993	0.0134572	0.0203691	0.193784	0.534251	unclassified	unclassified	unclassified	unclassified	unclassified	Clostridia	Firmicutes	Bacteria
Eubacteriales sp.	HG3A.0531	order	0.144322	-0.0264954	-0.0665341	0.0135432	0.0204255	0.194604	0.535769	unclassified	unclassified	unclassified	unclassified	Eubacteriales	Clostridia	Firmicutes	Bacteria
Eubacterium sp.	HG3A.1633	genus	0.016271	0.0265372	-0.0136463	0.0667206	0.0204993	0.195513	0.536182	unclassified	unclassified	Eubacterium	Eubacteriaceae	Eubacteriales	Clostridia	Firmicutes	Bacteria
Eubacteriales sp.	HG3A.0188	order	0.408893	-0.0264569	-0.0665416	0.0136278	0.020449	0.195767	0.536182	unclassified	unclassified	unclassified	unclassified	Eubacteriales	Clostridia	Firmicutes	Bacteria
Clostridia sp.	HG3A.0909	class	0.0943943	0.026477	-0.013642	0.066596	0.0204665	0.195811	0.536182	unclassified	unclassified	unclassified	unclassified	unclassified	Clostridia	Firmicutes	Bacteria
Firmicutes sp.	HG3A.1859	phylum	0.0024518	-0.0263425	-0.0662989	0.013614	0.0203835	0.196273	0.536182	unclassified	unclassified	unclassified	unclassified	unclassified	unclassified	Firmicutes	Bacteria
Oscillospiraceae sp.	HG3A.0104	family	0.91207	0.0267753	-0.0138494	0.0674	0.0207244	0.196403	0.536182	unclassified	unclassified	unclassified	Oscillospiraceae	Eubacteriales	Clostridia	Firmicutes	Bacteria
Eubacteriales sp.	HG3A.1405	order	0.010253	0.0263837	-0.0136493	0.0664166	0.0204225	0.196429	0.536182	unclassified	unclassified	unclassified	unclassified	Eubacteriales	Clostridia	Firmicutes	Bacteria
Kluyvera ascorbata	HG3A.1925	species	0.00902708	0.0263341	-0.0136429	0.066311	0.020394	0.196645	0.536182	unclassified	Kluyvera ascorbata	Kluyvera	Enterobacteriaceae	Enterobacterales	Gammaproteobacteria	Proteobacteria	Bacteria
Eubacteriales sp.	HG3A.0026	order	0.912738	-0.0267206	-0.0674013	0.01396	0.020753	0.197934	0.537528	unclassified	unclassified	unclassified	unclassified	Eubacteriales	Clostridia	Firmicutes	Bacteria
Eubacteriales sp.	HG3A.0311	order	0.447565	-0.0264051	-0.0666087	0.0137985	0.0205096	0.197971	0.537528	unclassified	unclassified	unclassified	unclassified	Eubacteriales	Clostridia	Firmicutes	Bacteria
Opitutales sp.	HG3A.1725	order	0.00690962	-0.02625	-0.0662196	0.0137196	0.0203902	0.197996	0.537528	unclassified	unclassified	unclassified	unclassified	Opitutales	Opitutae	Verrucomicrobia	Bacteria
Prevotella stercorea	HG3A.0826	species	0.0483673	0.0265394	-0.0138913	0.06697	0.0206254	0.198222	0.537528	unclassified	Prevotella stercorea	Prevotella	Prevotellaceae	Bacteroidales	Bacteroidia	Bacteroidetes	Bacteria
Blautia sp.	HG3A.0416	genus	0.230804	0.0263093	-0.0138087	0.0664272	0.0204659	0.198646	0.537943	unclassified	unclassified	Blautia	Lachnospiraceae	Eubacteriales	Clostridia	Firmicutes	Bacteria
Eubacteriales sp.	HG3A.1943	order	0.00156024	0.026187	-0.0137818	0.0661559	0.0203899	0.199065	0.538343	unclassified	unclassified	unclassified	unclassified	Eubacteriales	Clostridia	Firmicutes	Bacteria
Negativibacillus massiliensis	HG3A.0356	species	0.236599	0.0262041	-0.0138568	0.066265	0.0204368	0.199806	0.539611	unclassified	Negativibacillus massiliensis	Negativibacillus	unclassified	unclassified	unclassified	Firmicutes	Bacteria
Clostridia sp.	HG3A.0861	class	0.177755	-0.0261201	-0.0660972	0.013857	0.0203941	0.200308	0.540233	unclassified	unclassified	unclassified	unclassified	unclassified	Clostridia	Firmicutes	Bacteria
Veillonella rogosae	HG3A.0324	species	0.571046	-0.0261224	-0.0661782	0.0139334	0.0204342	0.201154	0.541262	unclassified	Veillonella rogosae	Veillonella	Veillonellaceae	Veillonellales	Negativicutes	Firmicutes	Bacteria
Clostridium sp. AF15-31	HG3A.0293	species	0.350384	-0.0260705	-0.066054	0.0139129	0.0203973	0.201235	0.541262	unclassified	Clostridium sp. AF15-31	Clostridium	Clostridiaceae	Eubacteriales	Clostridia	Firmicutes	Bacteria
Ruminococcus sp.	HG3A.0126	genus	0.624652	-0.0260839	-0.0661577	0.0139899	0.0204434	0.202021	0.542568	unclassified	unclassified	Ruminococcus	Oscillospiraceae	Eubacteriales	Clostridia	Firmicutes	Bacteria
Eubacteriales sp.	HG3A.0369	order	0.213864	-0.0260882	-0.0661906	0.0140141	0.0204579	0.202267	0.542568	unclassified	unclassified	unclassified	unclassified	Eubacteriales	Clostridia	Firmicutes	Bacteria
Eubacteriales sp.	HG3A.1208	order	0.0570601	0.0259708	-0.0140311	0.0659726	0.0204067	0.203173	0.544261	unclassified	unclassified	unclassified	unclassified	Eubacteriales	Clostridia	Firmicutes	Bacteria
Eubacteriales sp.	HG3A.1348	order	0.014265	0.0259293	-0.0140849	0.0659435	0.020413	0.204034	0.544358	unclassified	unclassified	unclassified	unclassified	Eubacteriales	Clostridia	Firmicutes	Bacteria
Eubacteriales sp.	HG3A.1134	order	0.0278614	-0.0258563	-0.0657849	0.0140723	0.0203693	0.204341	0.544358	unclassified	unclassified	unclassified	unclassified	Eubacteriales	Clostridia	Firmicutes	Bacteria
Eubacteriales sp.	HG3A.0786	order	0.0664215	0.0259498	-0.0141339	0.0660336	0.0204485	0.204462	0.544358	unclassified	unclassified	unclassified	unclassified	Eubacteriales	Clostridia	Firmicutes	Bacteria
Clostridia sp.	HG3A.1765	class	0.00323192	-0.0258864	-0.0658847	0.0141118	0.0204049	0.204603	0.544358	unclassified	unclassified	unclassified	unclassified	unclassified	Clostridia	Firmicutes	Bacteria
Bacteroides stercorirosoris	HG3A.1361	species	0.0199487	-0.0258742	-0.0658617	0.0141133	0.0203994	0.204695	0.544358	unclassified	Bacteroides stercorirosoris	Bacteroides	Bacteroidaceae	Bacteroidales	Bacteroidia	Bacteroidetes	Bacteria
Pseudoflavonifractor sp. An187	HG3A.1170	species	0.0184999	0.0258894	-0.0141357	0.0659145	0.0204186	0.204854	0.544358	unclassified	Pseudoflavonifractor sp. An187	Pseudoflavonifractor	Oscillospiraceae	Eubacteriales	Clostridia	Firmicutes	Bacteria
Anaerotruncus massiliensis	HG3A.0460	species	0.409673	0.0258914	-0.0142121	0.0659948	0.0204585	0.205706	0.545891	unclassified	Anaerotruncus massiliensis	Anaerotruncus	Oscillospiraceae	Eubacteriales	Clostridia	Firmicutes	Bacteria
Acidaminococcales sp.	HG3A.1813	order	0.00323192	0.02579	-0.0142081	0.065788	0.0204048	0.206292	0.546328	unclassified	unclassified	unclassified	unclassified	Acidaminococcales	Negativicutes	Firmicutes	Bacteria
Clostridia sp.	HG3A.1053	class	0.0696534	-0.0257793	-0.0657881	0.0142296	0.0204103	0.206603	0.546328	unclassified	unclassified	unclassified	unclassified	unclassified	Clostridia	Firmicutes	Bacteria
Eubacteriales sp.	HG3A.0791	order	0.0621866	-0.0257963	-0.0658397	0.0142472	0.0204279	0.206696	0.546328	unclassified	unclassified	unclassified	unclassified	Eubacteriales	Clostridia	Firmicutes	Bacteria
Eubacteriales sp.	HG3A.1919	order	0.00601805	0.0257199	-0.0142538	0.0656937	0.0203923	0.20725	0.546596	unclassified	unclassified	unclassified	unclassified	Eubacteriales	Clostridia	Firmicutes	Bacteria
Clostridia sp.	HG3A.0553	class	0.132732	-0.0257448	-0.0657658	0.0142762	0.0204165	0.207349	0.546596	unclassified	unclassified	unclassified	unclassified	unclassified	Clostridia	Firmicutes	Bacteria
Eubacteriales sp.	HG3A.1812	order	0.00378915	-0.025679	-0.0656688	0.0143107	0.0204005	0.208155	0.547657	unclassified	unclassified	unclassified	unclassified	Eubacteriales	Clostridia	Firmicutes	Bacteria
Clostridia sp.	HG3A.0706	class	0.0606263	-0.0256634	-0.0656418	0.0143149	0.0203947	0.208303	0.547657	unclassified	unclassified	unclassified	unclassified	unclassified	Clostridia	Firmicutes	Bacteria
Eubacteriales sp.	HG3A.0951	order	0.0356625	-0.025642	-0.0656847	0.0144006	0.0204275	0.209414	0.549732	unclassified	unclassified	unclassified	unclassified	Eubacteriales	Clostridia	Firmicutes	Bacteria
Eggerthellaceae sp.	HG3A.0171	family	0.866934	0.0260376	-0.0146435	0.0667186	0.0207532	0.209646	0.549732	unclassified	unclassified	unclassified	Eggerthellaceae	Eggerthellales	Coriobacteriia	Actinobacteria	Bacteria
Eubacteriales sp.	HG3A.1135	order	0.0218433	0.0257207	-0.0145422	0.0659836	0.0205399	0.210518	0.550826	unclassified	unclassified	unclassified	unclassified	Eubacteriales	Clostridia	Firmicutes	Bacteria
Enterobacter ludwigii	HG3A.1259	species	0.031762	0.0255906	-0.0144774	0.0656585	0.0204404	0.210618	0.550826	unclassified	Enterobacter ludwigii	Enterobacter	Enterobacteriaceae	Enterobacterales	Gammaproteobacteria	Proteobacteria	Bacteria
Eubacteriales sp.	HG3A.0715	order	0.0746684	-0.0254622	-0.0654841	0.0145597	0.0204169	0.212389	0.554727	unclassified	unclassified	unclassified	unclassified	Eubacteriales	Clostridia	Firmicutes	Bacteria
Faecalibacterium prausnitzii	HG3A.0029	species	0.964115	-0.0257297	-0.0662047	0.0147454	0.0206481	0.212759	0.554963	unclassified	Faecalibacterium prausnitzii	Faecalibacterium	Oscillospiraceae	Eubacteriales	Clostridia	Firmicutes	Bacteria
[Clostridium] hylemonae	HG3A.1580	species	0.296333	0.0253698	-0.0146276	0.0653672	0.0204044	0.213772	0.556873	unclassified	[Clostridium] hylemonae	Lachnoclostridium	Lachnospiraceae	Eubacteriales	Clostridia	Firmicutes	Bacteria
Bacteroidales sp.	HG3A.1792	order	0.00412348	-0.0252909	-0.0652282	0.0146464	0.0203737	0.214511	0.558065	unclassified	unclassified	unclassified	unclassified	Bacteroidales	Bacteroidia	Bacteroidetes	Bacteria
Roseburia sp. AM16-25	HG3A.0344	species	0.229466	0.025323	-0.0147003	0.0653462	0.0204176	0.214915	0.558385	unclassified	Roseburia sp. AM16-25	Roseburia	Lachnospiraceae	Eubacteriales	Clostridia	Firmicutes	Bacteria
Eubacteriales sp.	HG3A.1136	order	0.0197258	-0.0252711	-0.0652746	0.0147325	0.0204076	0.21563	0.559511	unclassified	unclassified	unclassified	unclassified	Eubacteriales	Clostridia	Firmicutes	Bacteria
Clostridia sp.	HG3A.1286	class	0.0228463	-0.0252907	-0.0653597	0.0147783	0.0204409	0.216023	0.559799	unclassified	unclassified	unclassified	unclassified	unclassified	Clostridia	Firmicutes	Bacteria
Clostridium sp. CL-6	HG3A.1974	species	0.00557227	0.0251797	-0.0148081	0.0651676	0.0203995	0.217113	0.561487	unclassified	Clostridium sp. CL-6	Clostridium	Clostridiaceae	Eubacteriales	Clostridia	Firmicutes	Bacteria
Firmicutes sp.	HG3A.0810	phylum	0.0393402	0.0252273	-0.0148471	0.0653016	0.0204437	0.21724	0.561487	unclassified	unclassified	unclassified	unclassified	unclassified	unclassified	Firmicutes	Bacteria
Eubacteriales sp.	HG3A.0644	order	0.0912738	-0.0252525	-0.0654026	0.0148976	0.0204823	0.217649	0.561811	unclassified	unclassified	unclassified	unclassified	Eubacteriales	Clostridia	Firmicutes	Bacteria
Eubacteriales sp.	HG3A.0757	order	0.0526023	-0.0251487	-0.0651857	0.0148882	0.0204246	0.218245	0.56186	unclassified	unclassified	unclassified	unclassified	Eubacteriales	Clostridia	Firmicutes	Bacteria
Clostridia sp.	HG3A.0767	class	0.0986292	-0.0251301	-0.0651457	0.0148855	0.0204137	0.218341	0.56186	unclassified	unclassified	unclassified	unclassified	unclassified	Clostridia	Firmicutes	Bacteria
Roseburia sp. AM59-24XD	HG3A.0391	species	0.167614	-0.0251614	-0.065258	0.0149353	0.020455	0.218699	0.56186	unclassified	Roseburia sp. AM59-24XD	Roseburia	Lachnospiraceae	Eubacteriales	Clostridia	Firmicutes	Bacteria
Acidaminococcales sp.	HG3A.1519	order	0.00579516	0.0250694	-0.0149078	0.0650466	0.0203941	0.219012	0.56186	unclassified	unclassified	unclassified	unclassified	Acidaminococcales	Negativicutes	Firmicutes	Bacteria
Clostridia sp.	HG3A.0750	class	0.0842528	-0.0250893	-0.0651043	0.0149258	0.0204134	0.219083	0.56186	unclassified	unclassified	unclassified	unclassified	unclassified	Clostridia	Firmicutes	Bacteria
Bacteria sp.	HG3A.1117	superkingdom	0.0361083	-0.0250685	-0.0651309	0.0149938	0.0204375	0.220008	0.563505	unclassified	unclassified	unclassified	unclassified	unclassified	unclassified	unclassified	Bacteria
Eggerthellaceae sp.	HG3A.1912	family	0.0024518	-0.024959	-0.0648731	0.014955	0.0203617	0.220316	0.563566	unclassified	unclassified	unclassified	Eggerthellaceae	Eggerthellales	Coriobacteriia	Actinobacteria	Bacteria
Candidatus Borkfalkiales sp.	HG3A.1628	order	0.0241837	0.0248618	-0.015011	0.0647346	0.0203406	0.221638	0.566219	unclassified	unclassified	unclassified	unclassified	Candidatus Borkfalkiales	Clostridia	Firmicutes	Bacteria
Eubacteriales sp.	HG3A.0701	order	0.0617408	-0.0249501	-0.0650221	0.015122	0.0204425	0.222308	0.567199	unclassified	unclassified	unclassified	unclassified	Eubacteriales	Clostridia	Firmicutes	Bacteria
Parabacteroides sp.	HG3A.0776	genus	0.0716594	0.0249468	-0.0151584	0.0650519	0.0204594	0.222751	0.567601	unclassified	unclassified	Parabacteroides	Tannerellaceae	Bacteroidales	Bacteroidia	Bacteroidetes	Bacteria
Desulfovibrio piger	HG3A.0955	species	0.186671	0.024752	-0.0152569	0.064761	0.0204103	0.225268	0.573279	unclassified	Desulfovibrio piger	Desulfovibrio	Desulfovibrionaceae	Desulfovibrionales	Deltaproteobacteria	Proteobacteria	Bacteria
Eubacteriales sp.	HG3A.1440	order	0.0111445	0.0246908	-0.0153017	0.0646834	0.0204019	0.226227	0.574934	unclassified	unclassified	unclassified	unclassified	Eubacteriales	Clostridia	Firmicutes	Bacteria
Eubacteriales sp.	HG3A.0895	order	0.0364427	-0.0247476	-0.064876	0.0153807	0.0204712	0.226734	0.574934	unclassified	unclassified	unclassified	unclassified	Eubacteriales	Clostridia	Firmicutes	Bacteria
[Collinsella] massiliensis	HG3A.1264	species	0.0383372	-0.0246456	-0.0646844	0.0153933	0.0204256	0.227617	0.574934	unclassified	[Collinsella] massiliensis	Enorma	Coriobacteriaceae	Coriobacteriales	Coriobacteriia	Actinobacteria	Bacteria
Bacteroidia sp.	HG3A.1448	class	0.00846985	-0.0245897	-0.0645712	0.0153918	0.0203962	0.228005	0.574934	unclassified	unclassified	unclassified	unclassified	unclassified	Bacteroidia	Bacteroidetes	Bacteria
Eubacteriales sp.	HG3A.1067	order	0.112226	-0.0246058	-0.064637	0.0154255	0.0204217	0.22828	0.574934	unclassified	unclassified	unclassified	unclassified	Eubacteriales	Clostridia	Firmicutes	Bacteria
Bifidobacterium angulatum	HG3A.0632	species	0.0597348	-0.0247535	-0.0650393	0.0155323	0.0205516	0.228445	0.574934	unclassified	Bifidobacterium angulatum	Bifidobacterium	Bifidobacteriaceae	Bifidobacteriales	Actinomycetia	Actinobacteria	Bacteria
Eubacteriales sp.	HG3A.1099	order	0.0384487	-0.0245582	-0.0645295	0.015413	0.0203911	0.228482	0.574934	unclassified	unclassified	unclassified	unclassified	Eubacteriales	Clostridia	Firmicutes	Bacteria
Eubacteriales sp.	HG3A.1881	order	0.00356625	0.0245586	-0.0154286	0.0645459	0.0203992	0.228661	0.574934	unclassified	unclassified	unclassified	unclassified	Eubacteriales	Clostridia	Firmicutes	Bacteria
Ruminococcus sp. AM36-2AA	HG3A.0096	species	0.942494	-0.0246546	-0.0648044	0.0154951	0.0204821	0.228732	0.574934	unclassified	Ruminococcus sp. AM36-2AA	Ruminococcus	Oscillospiraceae	Eubacteriales	Clostridia	Firmicutes	Bacteria
Eubacteriales sp.	HG3A.0480	order	0.263346	-0.0245714	-0.064603	0.0154602	0.0204219	0.228935	0.574934	unclassified	unclassified	unclassified	unclassified	Eubacteriales	Clostridia	Firmicutes	Bacteria
[Ruminococcus] lactaris	HG3A.0109	species	0.632564	0.0246845	-0.0155577	0.0649267	0.0205293	0.22924	0.574934	unclassified	[Ruminococcus] lactaris	Mediterraneibacter	Lachnospiraceae	Eubacteriales	Clostridia	Firmicutes	Bacteria
Eggerthellales sp.	HG3A.1184	order	0.0161596	0.0245475	-0.0154847	0.0645796	0.0204221	0.229394	0.574934	unclassified	unclassified	unclassified	unclassified	Eggerthellales	Coriobacteriia	Actinobacteria	Bacteria
Burkholderiales sp.	HG3A.1104	order	0.0254096	0.0244142	-0.0155627	0.0643911	0.020394	0.231289	0.578562	unclassified	unclassified	unclassified	unclassified	Burkholderiales	Betaproteobacteria	Proteobacteria	Bacteria
Lactobacillus amylovorus	HG3A.1656	species	0.0429065	0.0243789	-0.0155519	0.0643096	0.0203704	0.231425	0.578562	unclassified	Lactobacillus amylovorus	Lactobacillus	Lactobacillaceae	Lactobacillales	Bacilli	Firmicutes	Bacteria
Clostridia sp.	HG3A.0885	class	0.0323192	-0.0243649	-0.0643804	0.0156506	0.0204137	0.232683	0.580975	unclassified	unclassified	unclassified	unclassified	unclassified	Clostridia	Firmicutes	Bacteria
Monoglobus pectinilyticus	HG3A.0295	species	0.24284	0.0244194	-0.0157606	0.0645995	0.0204976	0.233555	0.58242	unclassified	Monoglobus pectinilyticus	Monoglobus	Oscillospiraceae	Eubacteriales	Clostridia	Firmicutes	Bacteria
Akkermansia muciniphila	HG3A.0110	species	0.767302	-0.0245503	-0.0650266	0.0159261	0.0206488	0.234493	0.584027	unclassified	Akkermansia muciniphila	Akkermansia	Akkermansiaceae	Verrucomicrobiales	Verrucomicrobiae	Verrucomicrobia	Bacteria
Enterobacter roggenkampii	HG3A.1434	species	0.0274156	0.024307	-0.0158417	0.0644557	0.0204816	0.23535	0.585425	unclassified	Enterobacter roggenkampii	Enterobacter	Enterobacteriaceae	Enterobacterales	Gammaproteobacteria	Proteobacteria	Bacteria
Eubacteriales sp.	HG3A.0557	order	0.0997437	0.0242958	-0.0158849	0.0644766	0.020498	0.235938	0.586154	unclassified	unclassified	unclassified	unclassified	Eubacteriales	Clostridia	Firmicutes	Bacteria
Eubacteriales sp.	HG3A.0578	order	0.0999666	-0.0241821	-0.064286	0.0159217	0.0204587	0.237239	0.587831	unclassified	unclassified	unclassified	unclassified	Eubacteriales	Clostridia	Firmicutes	Bacteria
Lactiplantibacillus plantarum subsp. plantarum	HG3A.0597	subspecies	0.171849	-0.0241075	-0.0641079	0.0158929	0.020406	0.237477	0.587831	Lactiplantibacillus plantarum subsp. plantarum	Lactiplantibacillus plantarum	Lactiplantibacillus	Lactobacillaceae	Lactobacillales	Bacilli	Firmicutes	Bacteria
Eggerthellaceae sp.	HG3A.1186	family	0.0209517	0.024049	-0.0158789	0.0639769	0.020369	0.237766	0.587831	unclassified	unclassified	unclassified	Eggerthellaceae	Eggerthellales	Coriobacteriia	Actinobacteria	Bacteria
Lactococcus garvieae subsp. garvieae	HG3A.1984	subspecies	0.00579516	-0.0240691	-0.0640499	0.0159117	0.0203959	0.237995	0.587831	Lactococcus garvieae subsp. garvieae	Lactococcus garvieae	Lactococcus	Streptococcaceae	Lactobacillales	Bacilli	Firmicutes	Bacteria
Eubacteriales sp.	HG3A.0758	order	0.0588432	-0.0240323	-0.0639604	0.0158958	0.0203691	0.238094	0.587831	unclassified	unclassified	unclassified	unclassified	Eubacteriales	Clostridia	Firmicutes	Bacteria
Firmicutes sp.	HG3A.1857	phylum	0.00300903	-0.0240529	-0.0641154	0.0160096	0.0204376	0.23927	0.58964	unclassified	unclassified	unclassified	unclassified	unclassified	unclassified	Firmicutes	Bacteria
Mitsuokella sp. AF21-1AC	HG3A.1975	species	0.00334336	-0.0239123	-0.0637542	0.0159296	0.0203242	0.239421	0.58964	unclassified	Mitsuokella sp. AF21-1AC	Mitsuokella	Selenomonadaceae	Selenomonadales	Negativicutes	Firmicutes	Bacteria
Bacteroidales sp.	HG3A.1514	order	0.0098072	0.024015	-0.0160576	0.0640876	0.0204428	0.24013	0.590655	unclassified	unclassified	unclassified	unclassified	Bacteroidales	Bacteroidia	Bacteroidetes	Bacteria
Firmicutes sp.	HG3A.1455	phylum	0.00913853	-0.0239371	-0.0639106	0.0160363	0.0203922	0.240492	0.590812	unclassified	unclassified	unclassified	unclassified	unclassified	unclassified	Firmicutes	Bacteria
Eubacteriales sp.	HG3A.1237	order	0.0138192	0.0239508	-0.0161194	0.064021	0.0204416	0.241361	0.591656	unclassified	unclassified	unclassified	unclassified	Eubacteriales	Clostridia	Firmicutes	Bacteria
Firmicutes sp.	HG3A.1494	phylum	0.00713251	-0.0238887	-0.0638661	0.0160888	0.0203942	0.241492	0.591656	unclassified	unclassified	unclassified	unclassified	unclassified	unclassified	Firmicutes	Bacteria
Bacteroidales sp.	HG3A.1805	order	0.00300903	0.0238822	-0.0161046	0.063869	0.020399	0.241729	0.591656	unclassified	unclassified	unclassified	unclassified	Bacteroidales	Bacteroidia	Bacteroidetes	Bacteria
Eubacteriales sp.	HG3A.1102	order	0.0227349	-0.0238543	-0.0638626	0.016154	0.02041	0.242533	0.592164	unclassified	unclassified	unclassified	unclassified	Eubacteriales	Clostridia	Firmicutes	Bacteria
Oscillospiraceae sp.	HG3A.0944	family	0.107099	-0.0238141	-0.063771	0.0161429	0.0203838	0.242723	0.592164	unclassified	unclassified	unclassified	Oscillospiraceae	Eubacteriales	Clostridia	Firmicutes	Bacteria
Bacteria sp.	HG3A.0823	superkingdom	0.0420149	0.0238656	-0.016187	0.0639181	0.0204326	0.242832	0.592164	unclassified	unclassified	unclassified	unclassified	unclassified	unclassified	unclassified	Bacteria
Eubacteriales sp.	HG3A.1740	order	0.00445782	-0.0236943	-0.0636842	0.0162956	0.0204006	0.245489	0.596517	unclassified	unclassified	unclassified	unclassified	Eubacteriales	Clostridia	Firmicutes	Bacteria
Adlercreutzia equolifaciens subsp. celatus	HG3A.0051	subspecies	0.904268	0.0242711	-0.0167004	0.0652426	0.0209013	0.245583	0.596517	Adlercreutzia equolifaciens subsp. celatus	Adlercreutzia equolifaciens	Adlercreutzia	Eggerthellaceae	Eggerthellales	Coriobacteriia	Actinobacteria	Bacteria
Lachnospiraceae sp.	HG3A.1730	family	0.00624095	-0.0236815	-0.0636673	0.0163042	0.0203985	0.245696	0.596517	unclassified	unclassified	unclassified	Lachnospiraceae	Eubacteriales	Clostridia	Firmicutes	Bacteria
Eubacterium sp. AF34-35BH	HG3A.0231	species	0.334336	-0.0236813	-0.0636771	0.0163146	0.0204036	0.245819	0.596517	unclassified	Eubacterium sp. AF34-35BH	Eubacterium	Eubacteriaceae	Eubacteriales	Clostridia	Firmicutes	Bacteria
Eubacteriales sp.	HG3A.0556	order	0.144433	0.0237309	-0.016381	0.0638427	0.0204628	0.246199	0.596709	unclassified	unclassified	unclassified	unclassified	Eubacteriales	Clostridia	Firmicutes	Bacteria
Eubacteriales sp.	HG3A.1334	order	0.0259668	-0.0236297	-0.0636428	0.0163833	0.0204124	0.247051	0.598044	unclassified	unclassified	unclassified	unclassified	Eubacteriales	Clostridia	Firmicutes	Bacteria
Bacteria sp.	HG3A.0634	superkingdom	0.145882	-0.0236291	-0.0637846	0.0165264	0.0204851	0.248745	0.599429	unclassified	unclassified	unclassified	unclassified	unclassified	unclassified	unclassified	Bacteria
Clostridia sp.	HG3A.1108	class	0.0184999	-0.0235581	-0.0636003	0.0164841	0.0204273	0.248832	0.599429	unclassified	unclassified	unclassified	unclassified	unclassified	Clostridia	Firmicutes	Bacteria
Eubacteriales sp.	HG3A.0477	order	0.338906	0.0235788	-0.0165113	0.063669	0.0204517	0.248982	0.599429	unclassified	unclassified	unclassified	unclassified	Eubacteriales	Clostridia	Firmicutes	Bacteria
Clostridium sp. SN20	HG3A.0603	species	0.16884	0.0235328	-0.0164925	0.0635581	0.0204186	0.249141	0.599429	unclassified	Clostridium sp. SN20	Clostridium	Clostridiaceae	Eubacteriales	Clostridia	Firmicutes	Bacteria
Eubacteriales sp.	HG3A.0386	order	0.359412	-0.0235803	-0.0637069	0.0165462	0.0204703	0.249382	0.599429	unclassified	unclassified	unclassified	unclassified	Eubacteriales	Clostridia	Firmicutes	Bacteria
Eubacteriales sp.	HG3A.0651	order	0.160147	0.0235956	-0.0165615	0.0637527	0.0204859	0.249435	0.599429	unclassified	unclassified	unclassified	unclassified	Eubacteriales	Clostridia	Firmicutes	Bacteria
Eubacteriales sp.	HG3A.0649	order	0.0655299	-0.0234076	-0.0633815	0.0165662	0.0203924	0.251057	0.602597	unclassified	unclassified	unclassified	unclassified	Eubacteriales	Clostridia	Firmicutes	Bacteria
Clostridia sp.	HG3A.1417	class	0.0129277	-0.0233054	-0.063276	0.0166652	0.0203908	0.253095	0.606755	unclassified	unclassified	unclassified	unclassified	unclassified	Clostridia	Firmicutes	Bacteria
Clostridia sp.	HG3A.0996	class	0.0455812	-0.0232806	-0.0632509	0.0166898	0.0203906	0.253598	0.607229	unclassified	unclassified	unclassified	unclassified	unclassified	Clostridia	Firmicutes	Bacteria
Eubacteriales sp.	HG3A.1592	order	0.00991864	0.0232256	-0.016751	0.0632023	0.0203938	0.254794	0.609357	unclassified	unclassified	unclassified	unclassified	Eubacteriales	Clostridia	Firmicutes	Bacteria
Anaerostipes sp. BG01	HG3A.1509	species	0.0270812	-0.0232052	-0.0632319	0.0168215	0.0204194	0.255807	0.610315	unclassified	Anaerostipes sp. BG01	Anaerostipes	Lachnospiraceae	Eubacteriales	Clostridia	Firmicutes	Bacteria
Clostridia sp.	HG3A.0815	class	0.20974	-0.0231814	-0.0631672	0.0168044	0.0203985	0.25581	0.610315	unclassified	unclassified	unclassified	unclassified	unclassified	Clostridia	Firmicutes	Bacteria
Eubacteriales sp.	HG3A.0493	order	0.0961774	-0.0231497	-0.0631609	0.0168616	0.0204115	0.256762	0.611853	unclassified	unclassified	unclassified	unclassified	Eubacteriales	Clostridia	Firmicutes	Bacteria
Bacteroidales sp.	HG3A.1926	order	0.00167168	-0.023105	-0.063082	0.0168721	0.020394	0.257275	0.61228	unclassified	unclassified	unclassified	unclassified	Bacteroidales	Bacteroidia	Bacteroidetes	Bacteria
Firmicutes sp.	HG3A.1686	phylum	0.00445782	-0.0231054	-0.0631069	0.0168962	0.0204065	0.257559	0.61228	unclassified	unclassified	unclassified	unclassified	unclassified	unclassified	Firmicutes	Bacteria
Eubacteriales sp.	HG3A.0913	order	0.0541625	0.0230924	-0.016936	0.0631208	0.0204202	0.258146	0.612942	unclassified	unclassified	unclassified	unclassified	Eubacteriales	Clostridia	Firmicutes	Bacteria
Eubacteriales sp.	HG3A.0534	order	0.149337	0.023062	-0.0170054	0.0631293	0.0204401	0.259236	0.614565	unclassified	unclassified	unclassified	unclassified	Eubacteriales	Clostridia	Firmicutes	Bacteria
Eubacteriales sp.	HG3A.1320	order	0.0197258	-0.0229875	-0.062985	0.01701	0.0204045	0.259946	0.614565	unclassified	unclassified	unclassified	unclassified	Eubacteriales	Clostridia	Firmicutes	Bacteria
Eubacteriales sp.	HG3A.0699	order	0.200825	0.0229884	-0.017018	0.0629948	0.020409	0.260033	0.614565	unclassified	unclassified	unclassified	unclassified	Eubacteriales	Clostridia	Firmicutes	Bacteria
Serratia marcescens	HG3A.1983	species	0.00345481	-0.0229568	-0.062911	0.0169975	0.0203824	0.260068	0.614565	unclassified	Serratia marcescens	Serratia	Yersiniaceae	Enterobacterales	Gammaproteobacteria	Proteobacteria	Bacteria
Firmicutes sp.	HG3A.0948	phylum	0.026524	-0.0229244	-0.0629274	0.0170787	0.0204073	0.261323	0.616052	unclassified	unclassified	unclassified	unclassified	unclassified	unclassified	Firmicutes	Bacteria
Escherichia marmotae	HG3A.1282	species	0.174301	0.0229001	-0.0170703	0.0628706	0.0203907	0.261439	0.616052	unclassified	Escherichia marmotae	Escherichia	Enterobacteriaceae	Enterobacterales	Gammaproteobacteria	Proteobacteria	Bacteria
Oscillospiraceae sp.	HG3A.0925	family	0.15803	0.0229172	-0.017099	0.0629334	0.020414	0.261628	0.616052	unclassified	unclassified	unclassified	Oscillospiraceae	Eubacteriales	Clostridia	Firmicutes	Bacteria
Parolsenella catena	HG3A.0499	species	0.123816	0.0230895	-0.0172656	0.0634445	0.0205869	0.262079	0.616383	unclassified	Parolsenella catena	Parolsenella	Atopobiaceae	Coriobacteriales	Coriobacteriia	Actinobacteria	Bacteria
Bacteroidales sp.	HG3A.1503	order	0.00880419	-0.0228437	-0.0628282	0.0171408	0.0203978	0.262783	0.61696	unclassified	unclassified	unclassified	unclassified	Bacteroidales	Bacteroidia	Bacteroidetes	Bacteria
Faecalibacterium sp.	HG3A.0073	genus	0.905383	0.0228998	-0.0171966	0.0629962	0.0204549	0.262946	0.61696	unclassified	unclassified	Faecalibacterium	Oscillospiraceae	Eubacteriales	Clostridia	Firmicutes	Bacteria
Eubacteriales sp.	HG3A.1464	order	0.0220662	-0.0228483	-0.0629147	0.0172181	0.0204396	0.263665	0.617369	unclassified	unclassified	unclassified	unclassified	Eubacteriales	Clostridia	Firmicutes	Bacteria
Mitsuokella jalaludinii	HG3A.0761	species	0.0509306	0.022888	-0.0172742	0.0630501	0.0204885	0.263976	0.617369	unclassified	Mitsuokella jalaludinii	Mitsuokella	Selenomonadaceae	Selenomonadales	Negativicutes	Firmicutes	Bacteria
Clostridia sp.	HG3A.1300	class	0.0183885	-0.022793	-0.0627951	0.017209	0.0204068	0.264054	0.617369	unclassified	unclassified	unclassified	unclassified	unclassified	Clostridia	Firmicutes	Bacteria
Eubacteriales sp.	HG3A.0013	order	0.949961	-0.0228405	-0.0629839	0.017303	0.0204789	0.264746	0.618259	unclassified	unclassified	unclassified	unclassified	Eubacteriales	Clostridia	Firmicutes	Bacteria
Lactobacillus acidophilus	HG3A.0672	species	0.111891	0.022665	-0.017322	0.0626519	0.0203991	0.266566	0.621355	unclassified	Lactobacillus acidophilus	Lactobacillus	Lactobacillaceae	Lactobacillales	Bacilli	Firmicutes	Bacteria
Clostridia sp.	HG3A.1717	class	0.00546083	-0.0226201	-0.0625681	0.0173278	0.0203792	0.267045	0.621355	unclassified	unclassified	unclassified	unclassified	unclassified	Clostridia	Firmicutes	Bacteria
Eubacteriales sp.	HG3A.1573	order	0.00869274	-0.0226405	-0.0626375	0.0173566	0.0204042	0.267203	0.621355	unclassified	unclassified	unclassified	unclassified	Eubacteriales	Clostridia	Firmicutes	Bacteria
Oxalobacter sp.	HG3A.1097	genus	0.0213975	-0.0226287	-0.062627	0.0173697	0.0204049	0.267468	0.621355	unclassified	unclassified	Oxalobacter	Oxalobacteraceae	Burkholderiales	Betaproteobacteria	Proteobacteria	Bacteria
Citrobacter portucalensis	HG3A.1584	species	0.0201716	0.0226116	-0.0173707	0.062594	0.0203967	0.267636	0.621355	unclassified	Citrobacter portucalensis	Citrobacter	Enterobacteriaceae	Enterobacterales	Gammaproteobacteria	Proteobacteria	Bacteria
Eubacteriales sp.	HG3A.1874	order	0.00267469	-0.0226294	-0.0627859	0.0175271	0.0204856	0.269341	0.624581	unclassified	unclassified	unclassified	unclassified	Eubacteriales	Clostridia	Firmicutes	Bacteria
Eubacteriales sp.	HG3A.1030	order	0.029533	-0.0224761	-0.0625121	0.01756	0.0204241	0.27116	0.626835	unclassified	unclassified	unclassified	unclassified	Eubacteriales	Clostridia	Firmicutes	Bacteria
Enterobacter kobei	HG3A.1532	species	0.0209517	0.0224391	-0.0175604	0.0624387	0.0204055	0.27151	0.626835	unclassified	Enterobacter kobei	Enterobacter	Enterobacteriaceae	Enterobacterales	Gammaproteobacteria	Proteobacteria	Bacteria
Bacteroidales sp.	HG3A.1884	order	0.00267469	-0.0224306	-0.0624188	0.0175577	0.0203998	0.271558	0.626835	unclassified	unclassified	unclassified	unclassified	Bacteroidales	Bacteroidia	Bacteroidetes	Bacteria
Eubacteriales sp.	HG3A.0548	order	0.276719	0.0224552	-0.0176135	0.0625238	0.0204408	0.271995	0.626835	unclassified	unclassified	unclassified	unclassified	Eubacteriales	Clostridia	Firmicutes	Bacteria
Bacteroidales sp.	HG3A.1183	order	0.0143765	-0.0223916	-0.0623485	0.0175653	0.0203837	0.272015	0.626835	unclassified	unclassified	unclassified	unclassified	Bacteroidales	Bacteroidia	Bacteroidetes	Bacteria
Eubacteriales sp.	HG3A.1456	order	0.00902708	-0.0223822	-0.062363	0.0175986	0.020396	0.272504	0.626835	unclassified	unclassified	unclassified	unclassified	Eubacteriales	Clostridia	Firmicutes	Bacteria
Clostridium sp. 1001271st1 H5	HG3A.0888	species	0.281734	0.0223899	-0.0176086	0.0623885	0.020405	0.27255	0.626835	unclassified	Clostridium sp. 1001271st1 H5	Clostridium	Clostridiaceae	Eubacteriales	Clostridia	Firmicutes	Bacteria
Eubacterium sp. An3	HG3A.1483	species	0.0153795	0.0224082	-0.0176471	0.0624634	0.0204339	0.272839	0.626835	unclassified	Eubacterium sp. An3	Eubacterium	Eubacteriaceae	Eubacteriales	Clostridia	Firmicutes	Bacteria
Coprococcus catus	HG3A.0037	species	0.904268	-0.0227227	-0.0634087	0.0179632	0.0207557	0.273646	0.62788	unclassified	Coprococcus catus	Coprococcus	Lachnospiraceae	Eubacteriales	Clostridia	Firmicutes	Bacteria
Firmicutes sp.	HG3A.1211	phylum	0.0153795	0.0222862	-0.0176476	0.0622201	0.0203719	0.273999	0.62788	unclassified	unclassified	unclassified	unclassified	unclassified	unclassified	Firmicutes	Bacteria
Prevotella sp.	HG3A.1175	genus	0.0141536	0.0223929	-0.0177844	0.0625703	0.0204962	0.274626	0.62788	unclassified	unclassified	Prevotella	Prevotellaceae	Bacteroidales	Bacteroidia	Bacteroidetes	Bacteria
Eubacteriales sp.	HG3A.0842	order	0.0654185	-0.0222986	-0.0623458	0.0177485	0.0204298	0.275094	0.62788	unclassified	unclassified	unclassified	unclassified	Eubacteriales	Clostridia	Firmicutes	Bacteria
Lachnospiraceae sp.	HG3A.0389	family	0.206731	-0.022391	-0.0626254	0.0178433	0.0205253	0.275347	0.62788	unclassified	unclassified	unclassified	Lachnospiraceae	Eubacteriales	Clostridia	Firmicutes	Bacteria
Raoultella planticola	HG3A.1692	species	0.0130391	-0.0221553	-0.0619786	0.0176679	0.0203148	0.275487	0.62788	unclassified	Raoultella planticola	Raoultella	Enterobacteriaceae	Enterobacterales	Gammaproteobacteria	Proteobacteria	Bacteria
Acidaminococcales sp.	HG3A.1968	order	0.00133735	0.0221907	-0.0177854	0.0621669	0.0203936	0.27657	0.62788	unclassified	unclassified	unclassified	unclassified	Acidaminococcales	Negativicutes	Firmicutes	Bacteria
Eubacteriales sp.	HG3A.1699	order	0.00590661	-0.0222095	-0.0622271	0.0178081	0.0204147	0.276662	0.62788	unclassified	unclassified	unclassified	unclassified	Eubacteriales	Clostridia	Firmicutes	Bacteria
Veillonellales sp.	HG3A.1225	order	0.0991864	0.0221759	-0.0178015	0.0621533	0.0203942	0.276907	0.62788	unclassified	unclassified	unclassified	unclassified	Veillonellales	Negativicutes	Firmicutes	Bacteria
Holdemanella sp.	HG3A.0366	genus	0.334002	0.0222575	-0.0178857	0.0624007	0.0204788	0.27713	0.62788	unclassified	unclassified	Holdemanella	Erysipelotrichaceae	Erysipelotrichales	Erysipelotrichia	Firmicutes	Bacteria
Eubacteriales sp.	HG3A.1548	order	0.00757829	-0.0221219	-0.0620381	0.0177942	0.0203629	0.27734	0.62788	unclassified	unclassified	unclassified	unclassified	Eubacteriales	Clostridia	Firmicutes	Bacteria
Eubacteriales sp.	HG3A.1827	order	0.00345481	0.022129	-0.0178445	0.0621026	0.0203922	0.277876	0.62788	unclassified	unclassified	unclassified	unclassified	Eubacteriales	Clostridia	Firmicutes	Bacteria
Catenibacterium mitsuokai	HG3A.0775	species	0.121921	0.0223588	-0.0180413	0.062759	0.0206099	0.278013	0.62788	unclassified	Catenibacterium mitsuokai	Catenibacterium	Coprobacillaceae	Erysipelotrichales	Erysipelotrichia	Firmicutes	Bacteria
Bacteroides sp.	HG3A.1931	genus	0.0147108	0.0221097	-0.0178506	0.06207	0.0203855	0.278137	0.62788	unclassified	unclassified	Bacteroides	Bacteroidaceae	Bacteroidales	Bacteroidia	Bacteroidetes	Bacteria
Intestinimonas massiliensis	HG3A.1304	species	0.0873732	0.0221445	-0.0178877	0.0621768	0.0204222	0.278245	0.62788	unclassified	Intestinimonas massiliensis	Intestinimonas	unclassified	Eubacteriales	Clostridia	Firmicutes	Bacteria
Bacteroidia sp.	HG3A.0795	class	0.0573944	-0.0221244	-0.0621455	0.0178967	0.0204165	0.278548	0.62788	unclassified	unclassified	unclassified	unclassified	unclassified	Bacteroidia	Bacteroidetes	Bacteria
Methanomassiliicoccales sp.	HG3A.1485	order	0.0148222	0.0221818	-0.0179535	0.062317	0.0204746	0.278671	0.62788	unclassified	unclassified	unclassified	unclassified	Methanomassiliicoccales	Thermoplasmata	Candidatus Thermoplasmatota	Archaea
Eubacteriales sp.	HG3A.0762	order	0.065307	0.022157	-0.0179637	0.0622777	0.0204673	0.279035	0.627988	unclassified	unclassified	unclassified	unclassified	Eubacteriales	Clostridia	Firmicutes	Bacteria
Oscillospiraceae sp.	HG3A.1647	family	0.0156024	0.0220409	-0.0179083	0.0619901	0.0203798	0.279502	0.628327	unclassified	unclassified	unclassified	Oscillospiraceae	Eubacteriales	Clostridia	Firmicutes	Bacteria
Eubacteriales sp.	HG3A.1031	order	0.0280843	-0.022226	-0.0625834	0.0181314	0.0205881	0.280368	0.62956	unclassified	unclassified	unclassified	unclassified	Eubacteriales	Clostridia	Firmicutes	Bacteria
Eubacteriales sp.	HG3A.0580	order	0.245514	0.0220509	-0.0180374	0.0621391	0.0204508	0.280955	0.630165	unclassified	unclassified	unclassified	unclassified	Eubacteriales	Clostridia	Firmicutes	Bacteria
Bacteria sp.	HG3A.0911	superkingdom	0.0666444	-0.0219825	-0.0619904	0.0180254	0.0204098	0.281484	0.630639	unclassified	unclassified	unclassified	unclassified	unclassified	unclassified	unclassified	Bacteria
Blautia sp.	HG3A.0206	genus	0.603477	0.0220102	-0.0180824	0.0621028	0.020453	0.281896	0.630849	unclassified	unclassified	Blautia	Lachnospiraceae	Eubacteriales	Clostridia	Firmicutes	Bacteria
Eubacteriales sp.	HG3A.1564	order	0.00702106	-0.0219063	-0.0618726	0.0180599	0.0203885	0.282652	0.631244	unclassified	unclassified	unclassified	unclassified	Eubacteriales	Clostridia	Firmicutes	Bacteria
Eubacteriales sp.	HG3A.1003	order	0.0385601	-0.0219491	-0.0619979	0.0180997	0.0204306	0.282708	0.631244	unclassified	unclassified	unclassified	unclassified	Eubacteriales	Clostridia	Firmicutes	Bacteria
Eubacteriales sp.	HG3A.0263	order	0.299454	-0.0219371	-0.0620277	0.0181535	0.020452	0.283473	0.631838	unclassified	unclassified	unclassified	unclassified	Eubacteriales	Clostridia	Firmicutes	Bacteria
Christensenella hongkongensis	HG3A.0176	species	0.64995	-0.0219281	-0.0620137	0.0181575	0.0204494	0.283611	0.631838	unclassified	Christensenella hongkongensis	Christensenella	Christensenellaceae	Eubacteriales	Clostridia	Firmicutes	Bacteria
Eubacteriales sp.	HG3A.1453	order	0.00869274	0.0218669	-0.0181833	0.0619172	0.0204313	0.284529	0.632716	unclassified	unclassified	unclassified	unclassified	Eubacteriales	Clostridia	Firmicutes	Bacteria
Oscillospiraceae sp.	HG3A.1270	family	0.0550541	-0.0218326	-0.0618294	0.0181641	0.0204041	0.284642	0.632716	unclassified	unclassified	unclassified	Oscillospiraceae	Eubacteriales	Clostridia	Firmicutes	Bacteria
Eubacterium limosum	HG3A.1697	species	0.0237379	-0.0217748	-0.061779	0.0182294	0.0204079	0.28601	0.634338	unclassified	Eubacterium limosum	Eubacterium	Eubacteriaceae	Eubacteriales	Clostridia	Firmicutes	Bacteria
Eubacteriales sp.	HG3A.0781	order	0.211412	-0.0217339	-0.0616632	0.0181954	0.0203695	0.286011	0.634338	unclassified	unclassified	unclassified	unclassified	Eubacteriales	Clostridia	Firmicutes	Bacteria
Bacteroides ilei	HG3A.1902	species	0.00278614	0.0217423	-0.0182378	0.0617223	0.0203956	0.28644	0.634579	unclassified	Bacteroides ilei	Bacteroides	Bacteroidaceae	Bacteroidales	Bacteroidia	Bacteroidetes	Bacteria
Eubacteriales sp.	HG3A.1114	order	0.0362198	0.0217042	-0.0182529	0.0616613	0.0203839	0.287007	0.635127	unclassified	unclassified	unclassified	unclassified	Eubacteriales	Clostridia	Firmicutes	Bacteria
Barnesiellaceae sp.	HG3A.1180	family	0.0166054	-0.0216683	-0.0616582	0.0183216	0.0204006	0.288201	0.637058	unclassified	unclassified	unclassified	Barnesiellaceae	Bacteroidales	Bacteroidia	Bacteroidetes	Bacteria
Bifidobacteriaceae sp.	HG3A.1607	family	0.0630781	0.0216459	-0.0183372	0.0616289	0.0203971	0.288617	0.63727	unclassified	unclassified	unclassified	Bifidobacteriaceae	Bifidobacteriales	Actinomycetia	Actinobacteria	Bacteria
Clostridia sp.	HG3A.1687	class	0.0049036	0.0216453	-0.0183678	0.0616584	0.0204124	0.288993	0.637391	unclassified	unclassified	unclassified	unclassified	unclassified	Clostridia	Firmicutes	Bacteria
Eubacteriales sp.	HG3A.0820	order	0.0426836	-0.0216082	-0.0616064	0.01839	0.0204048	0.28964	0.638109	unclassified	unclassified	unclassified	unclassified	Eubacteriales	Clostridia	Firmicutes	Bacteria
Eubacteriales sp.	HG3A.1095	order	0.0608492	-0.0215906	-0.0616079	0.0184267	0.0204146	0.290264	0.638773	unclassified	unclassified	unclassified	unclassified	Eubacteriales	Clostridia	Firmicutes	Bacteria
Eubacteriales sp.	HG3A.0711	order	0.218656	0.0215754	-0.0184858	0.0616366	0.020437	0.291133	0.639072	unclassified	unclassified	unclassified	unclassified	Eubacteriales	Clostridia	Firmicutes	Bacteria
Ruminococcus champanellensis	HG3A.0716	species	0.0547197	-0.021526	-0.0615003	0.0184482	0.0203926	0.291189	0.639072	unclassified	Ruminococcus champanellensis	Ruminococcus	Oscillospiraceae	Eubacteriales	Clostridia	Firmicutes	Bacteria
Eubacteriales sp.	HG3A.1006	order	0.0708793	-0.0215244	-0.0615102	0.0184614	0.0203985	0.291365	0.639072	unclassified	unclassified	unclassified	unclassified	Eubacteriales	Clostridia	Firmicutes	Bacteria
Staphylococcus equorum subsp. equorum	HG3A.1978	subspecies	0.016271	-0.0215042	-0.0614791	0.0184707	0.020393	0.291687	0.639072	Staphylococcus equorum subsp. equorum	Staphylococcus equorum	Staphylococcus	Staphylococcaceae	Bacillales	Bacilli	Firmicutes	Bacteria
Oscillospiraceae sp.	HG3A.1868	family	0.00880419	0.0215528	-0.0185612	0.0616667	0.0204639	0.292273	0.639649	unclassified	unclassified	unclassified	Oscillospiraceae	Eubacteriales	Clostridia	Firmicutes	Bacteria
Clostridia sp.	HG3A.1751	class	0.00445782	-0.0214167	-0.0613823	0.0185488	0.0203881	0.29354	0.641229	unclassified	unclassified	unclassified	unclassified	unclassified	Clostridia	Firmicutes	Bacteria
Bacteroides ndongoniae	HG3A.1359	species	0.0133735	-0.0214229	-0.0614083	0.0185625	0.0203983	0.293641	0.641229	unclassified	Bacteroides ndongoniae	Bacteroides	Bacteroidaceae	Bacteroidales	Bacteroidia	Bacteroidetes	Bacteria
Firmicutes sp.	HG3A.1091	phylum	0.0247409	0.0213882	-0.0185775	0.0613538	0.0203882	0.294186	0.641714	unclassified	unclassified	unclassified	unclassified	unclassified	unclassified	Firmicutes	Bacteria
Eubacteriales sp.	HG3A.0891	order	0.0314276	0.0213191	-0.0186739	0.0613122	0.0204022	0.296077	0.64513	unclassified	unclassified	unclassified	unclassified	Eubacteriales	Clostridia	Firmicutes	Bacteria
Bacteria sp.	HG3A.1673	superkingdom	0.00479215	-0.0212536	-0.0612371	0.0187298	0.0203973	0.297448	0.647406	unclassified	unclassified	unclassified	unclassified	unclassified	unclassified	unclassified	Bacteria
Oscillospiraceae sp.	HG3A.0765	family	0.196924	0.0212282	-0.0187903	0.0612467	0.0204152	0.29845	0.648386	unclassified	unclassified	unclassified	Oscillospiraceae	Eubacteriales	Clostridia	Firmicutes	Bacteria
Eubacteriales sp.	HG3A.0917	order	0.102976	0.0212147	-0.0188105	0.0612399	0.0204186	0.298839	0.648386	unclassified	unclassified	unclassified	unclassified	Eubacteriales	Clostridia	Firmicutes	Bacteria
Enterococcus gallinarum	HG3A.1862	species	0.00713251	0.0212286	-0.0188261	0.0612832	0.0204336	0.298878	0.648386	unclassified	Enterococcus gallinarum	Enterococcus	Enterococcaceae	Lactobacillales	Bacilli	Firmicutes	Bacteria
Oscillospiraceae sp.	HG3A.0256	family	0.449348	0.0212842	-0.0189253	0.0614936	0.0205126	0.299478	0.648977	unclassified	unclassified	unclassified	Oscillospiraceae	Eubacteriales	Clostridia	Firmicutes	Bacteria
Agathobaculum desmolans	HG3A.1429	species	0.0178313	0.0210693	-0.0189312	0.0610697	0.020406	0.301864	0.653435	unclassified	Agathobaculum desmolans	Agathobaculum	Oscillospiraceae	Eubacteriales	Clostridia	Firmicutes	Bacteria
Phocaeicola barnesiae	HG3A.1475	species	0.00958431	-0.0209804	-0.060977	0.0190163	0.020404	0.303862	0.657044	unclassified	Phocaeicola barnesiae	Phocaeicola	unclassified	Bacteroidales	Bacteroidia	Bacteroidetes	Bacteria
Coprococcus eutactus	HG3A.0155	species	0.570043	-0.0210287	-0.061156	0.0190985	0.0204707	0.304325	0.657329	unclassified	Coprococcus eutactus	Coprococcus	Lachnospiraceae	Eubacteriales	Clostridia	Firmicutes	Bacteria
Bacteroidales sp.	HG3A.0517	order	0.132843	-0.0210267	-0.061233	0.0191795	0.020511	0.305322	0.658766	unclassified	unclassified	unclassified	unclassified	Bacteroidales	Bacteroidia	Bacteroidetes	Bacteria
Lachnospiraceae sp.	HG3A.0629	family	0.278614	0.020902	-0.0191417	0.0609457	0.0204281	0.306241	0.660032	unclassified	unclassified	unclassified	Lachnospiraceae	Eubacteriales	Clostridia	Firmicutes	Bacteria
Eggerthellales sp.	HG3A.0122	order	0.60448	0.0211473	-0.0194492	0.0617438	0.02071	0.307228	0.66144	unclassified	unclassified	unclassified	unclassified	Eggerthellales	Coriobacteriia	Actinobacteria	Bacteria
Clostridia sp.	HG3A.1533	class	0.00880419	-0.0207915	-0.0608088	0.0192258	0.0204146	0.308485	0.663428	unclassified	unclassified	unclassified	unclassified	unclassified	Clostridia	Firmicutes	Bacteria
Bacteroides fluxus	HG3A.1715	species	0.00434637	0.0207107	-0.0192596	0.0606811	0.0203906	0.3098	0.665534	unclassified	Bacteroides fluxus	Bacteroides	Bacteroidaceae	Bacteroidales	Bacteroidia	Bacteroidetes	Bacteria
Eubacteriales sp.	HG3A.1632	order	0.0125933	0.0206581	-0.0192818	0.060598	0.0203751	0.310663	0.665976	unclassified	unclassified	unclassified	unclassified	Eubacteriales	Clostridia	Firmicutes	Bacteria
Eubacteriales sp.	HG3A.1289	order	0.012259	-0.0207098	-0.060751	0.0193313	0.0204267	0.310677	0.665976	unclassified	unclassified	unclassified	unclassified	Eubacteriales	Clostridia	Firmicutes	Bacteria
Eubacteriales sp.	HG3A.1970	order	0.00300903	0.0206228	-0.0193726	0.0606183	0.0204034	0.312162	0.668437	unclassified	unclassified	unclassified	unclassified	Eubacteriales	Clostridia	Firmicutes	Bacteria
Eubacteriales sp.	HG3A.1762	order	0.00412348	-0.0204772	-0.0603023	0.0193479	0.0203159	0.313518	0.670618	unclassified	unclassified	unclassified	unclassified	Eubacteriales	Clostridia	Firmicutes	Bacteria
Oscillospiraceae sp.	HG3A.0412	family	0.425722	0.0205628	-0.0194947	0.0606202	0.020435	0.314323	0.671615	unclassified	unclassified	unclassified	Oscillospiraceae	Eubacteriales	Clostridia	Firmicutes	Bacteria
Eubacteriales sp.	HG3A.0061	order	0.812883	0.0205265	-0.0196426	0.0606956	0.020492	0.316525	0.674248	unclassified	unclassified	unclassified	unclassified	Eubacteriales	Clostridia	Firmicutes	Bacteria
Eubacteriales sp.	HG3A.0914	order	0.033768	-0.0204672	-0.0605216	0.0195872	0.0204335	0.31654	0.674248	unclassified	unclassified	unclassified	unclassified	Eubacteriales	Clostridia	Firmicutes	Bacteria
Eubacteriales sp.	HG3A.0331	order	0.280397	-0.0204978	-0.0606269	0.0196314	0.0204716	0.31672	0.674248	unclassified	unclassified	unclassified	unclassified	Eubacteriales	Clostridia	Firmicutes	Bacteria
Eubacteriales sp.	HG3A.0837	order	0.0690962	0.0203875	-0.0195532	0.0603282	0.0203751	0.317048	0.674248	unclassified	unclassified	unclassified	unclassified	Eubacteriales	Clostridia	Firmicutes	Bacteria
Proteus mirabilis	HG3A.1934	species	0.00534938	0.0204053	-0.0195868	0.0603974	0.0204017	0.317253	0.674248	unclassified	Proteus mirabilis	Proteus	Morganellaceae	Enterobacterales	Gammaproteobacteria	Proteobacteria	Bacteria
Ruminococcus callidus	HG3A.0247	species	0.274602	0.0204103	-0.0196401	0.0604607	0.0204315	0.31784	0.674559	unclassified	Ruminococcus callidus	Ruminococcus	Oscillospiraceae	Eubacteriales	Clostridia	Firmicutes	Bacteria
Oscillospiraceae sp.	HG3A.0806	family	0.295108	-0.0205151	-0.0607912	0.0197609	0.0205466	0.318079	0.674559	unclassified	unclassified	unclassified	Oscillospiraceae	Eubacteriales	Clostridia	Firmicutes	Bacteria
Clostridia sp.	HG3A.1258	class	0.0179427	0.020516	-0.0197996	0.0608316	0.0205667	0.318534	0.674802	unclassified	unclassified	unclassified	unclassified	unclassified	Clostridia	Firmicutes	Bacteria
Eubacteriales sp.	HG3A.0659	order	0.073554	0.0203584	-0.0197055	0.0604223	0.0204384	0.319234	0.675311	unclassified	unclassified	unclassified	unclassified	Eubacteriales	Clostridia	Firmicutes	Bacteria
Eubacteriales sp.	HG3A.1194	order	0.0182771	-0.0203519	-0.0604211	0.0197174	0.0204411	0.319454	0.675311	unclassified	unclassified	unclassified	unclassified	Eubacteriales	Clostridia	Firmicutes	Bacteria
Eubacteriales sp.	HG3A.0551	order	0.131951	-0.0202629	-0.06032	0.0197941	0.0204348	0.321425	0.677274	unclassified	unclassified	unclassified	unclassified	Eubacteriales	Clostridia	Firmicutes	Bacteria
Lachnospiraceae sp.	HG3A.1641	family	0.0264126	-0.0202338	-0.0602436	0.019776	0.0204107	0.321551	0.677274	unclassified	unclassified	unclassified	Lachnospiraceae	Eubacteriales	Clostridia	Firmicutes	Bacteria
Eggerthellales sp.	HG3A.1727	order	0.00468071	0.0202247	-0.0197703	0.0602198	0.0204032	0.32159	0.677274	unclassified	unclassified	unclassified	unclassified	Eggerthellales	Coriobacteriia	Actinobacteria	Bacteria
Escherichia sp. 4726-5	HG3A.1469	species	0.0196144	0.0202111	-0.0197909	0.0602131	0.0204068	0.322	0.677274	unclassified	Escherichia sp. 4726-5	Escherichia	Enterobacteriaceae	Enterobacterales	Gammaproteobacteria	Proteobacteria	Bacteria
Eubacteriales sp.	HG3A.1150	order	0.0231807	0.020213	-0.0198002	0.0602263	0.0204125	0.322089	0.677274	unclassified	unclassified	unclassified	unclassified	Eubacteriales	Clostridia	Firmicutes	Bacteria
Eubacteriales sp.	HG3A.0537	order	0.36008	-0.0201837	-0.0601796	0.0198123	0.0204037	0.322584	0.677596	unclassified	unclassified	unclassified	unclassified	Eubacteriales	Clostridia	Firmicutes	Bacteria
Veillonella tobetsuensis	HG3A.1344	species	0.0982949	0.0202483	-0.019926	0.0604225	0.0204946	0.32319	0.677596	unclassified	Veillonella tobetsuensis	Veillonella	Veillonellaceae	Veillonellales	Negativicutes	Firmicutes	Bacteria
Gemella morbillorum	HG3A.1782	species	0.106653	0.0201358	-0.0198693	0.0601409	0.0204084	0.323843	0.677596	unclassified	Gemella morbillorum	Gemella	unclassified	Bacillales	Bacilli	Firmicutes	Bacteria
Eubacteriales sp.	HG3A.1191	order	0.0174969	-0.0200899	-0.0600198	0.0198399	0.02037	0.324036	0.677596	unclassified	unclassified	unclassified	unclassified	Eubacteriales	Clostridia	Firmicutes	Bacteria
Clostridia sp.	HG3A.1247	class	0.0383372	0.0201424	-0.0199231	0.060208	0.0204392	0.324415	0.677596	unclassified	unclassified	unclassified	unclassified	unclassified	Clostridia	Firmicutes	Bacteria
Citrobacter sp. MGH106	HG3A.1959	species	0.00724395	0.0201114	-0.0199012	0.0601241	0.0204122	0.324521	0.677596	unclassified	Citrobacter sp. MGH106	Citrobacter	Enterobacteriaceae	Enterobacterales	Gammaproteobacteria	Proteobacteria	Bacteria
Bacteroides cutis	HG3A.1017	species	0.0294216	-0.020065	-0.0600223	0.0198923	0.020384	0.324969	0.677596	unclassified	Bacteroides cutis	Bacteroides	Bacteroidaceae	Bacteroidales	Bacteroidia	Bacteroidetes	Bacteria
Eubacteriales sp.	HG3A.0151	order	0.550875	-0.0201298	-0.0602165	0.0199569	0.02045	0.324973	0.677596	unclassified	unclassified	unclassified	unclassified	Eubacteriales	Clostridia	Firmicutes	Bacteria
Butyricimonas faecalis	HG3A.0394	species	0.249861	0.0201169	-0.0200341	0.0602678	0.0204828	0.326059	0.678475	unclassified	Butyricimonas faecalis	Butyricimonas	Odoribacteraceae	Bacteroidales	Bacteroidia	Bacteroidetes	Bacteria
Bacteria sp.	HG3A.0866	superkingdom	0.0439095	0.0200441	-0.0199631	0.0600513	0.0204094	0.326078	0.678475	unclassified	unclassified	unclassified	unclassified	unclassified	unclassified	unclassified	Bacteria
Firmicutes sp.	HG3A.1565	phylum	0.00768974	0.0199957	-0.0199674	0.0599588	0.0203869	0.326713	0.678884	unclassified	unclassified	unclassified	unclassified	unclassified	unclassified	Firmicutes	Bacteria
Bacteria sp.	HG3A.1274	superkingdom	0.0208403	-0.0200138	-0.0600333	0.0200058	0.0204157	0.326959	0.678884	unclassified	unclassified	unclassified	unclassified	unclassified	unclassified	unclassified	Bacteria
Dialister succinatiphilus	HG3A.0719	species	0.0717709	-0.0200102	-0.0600666	0.0200462	0.0204345	0.327491	0.679278	unclassified	Dialister succinatiphilus	Dialister	Veillonellaceae	Veillonellales	Negativicutes	Firmicutes	Bacteria
Clostridia sp.	HG3A.0623	class	0.113563	0.0199803	-0.0201607	0.0601212	0.0204777	0.329235	0.682183	unclassified	unclassified	unclassified	unclassified	unclassified	Clostridia	Firmicutes	Bacteria
Rhodospirillales sp.	HG3A.1400	order	0.0127048	0.0198029	-0.0201811	0.0597868	0.0203976	0.331653	0.685245	unclassified	unclassified	unclassified	unclassified	Rhodospirillales	Alphaproteobacteria	Proteobacteria	Bacteria
Eubacteriales sp.	HG3A.1275	order	0.0117018	-0.019875	-0.0600076	0.0202575	0.0204734	0.331687	0.685245	unclassified	unclassified	unclassified	unclassified	Eubacteriales	Clostridia	Firmicutes	Bacteria
Eubacteriales sp.	HG3A.0744	order	0.225566	0.0197962	-0.0202446	0.059837	0.0204266	0.332502	0.685245	unclassified	unclassified	unclassified	unclassified	Eubacteriales	Clostridia	Firmicutes	Bacteria
Muribaculum intestinale	HG3A.1690	species	0.00657528	-0.0197608	-0.0597328	0.0202113	0.0203915	0.332537	0.685245	unclassified	Muribaculum intestinale	Muribaculum	Muribaculaceae	Bacteroidales	Bacteroidia	Bacteroidetes	Bacteria
Clostridia sp.	HG3A.0960	class	0.0322077	-0.0197918	-0.0598399	0.0202562	0.0204303	0.332696	0.685245	unclassified	unclassified	unclassified	unclassified	unclassified	Clostridia	Firmicutes	Bacteria
Alistipes provencensis	HG3A.0877	species	0.0600691	-0.0197179	-0.0596292	0.0201933	0.0203602	0.332847	0.685245	unclassified	Alistipes provencensis	Alistipes	Rikenellaceae	Bacteroidales	Bacteroidia	Bacteroidetes	Bacteria
Eubacteriales sp.	HG3A.0189	order	0.463613	0.0197807	-0.0202975	0.0598589	0.0204457	0.333332	0.685245	unclassified	unclassified	unclassified	unclassified	Eubacteriales	Clostridia	Firmicutes	Bacteria
Eubacteriales sp.	HG3A.0764	order	0.051042	-0.019734	-0.0597294	0.0202614	0.0204034	0.333474	0.685245	unclassified	unclassified	unclassified	unclassified	Eubacteriales	Clostridia	Firmicutes	Bacteria
Bacteria sp.	HG3A.1373	superkingdom	0.0168283	-0.0197306	-0.0597819	0.0203207	0.0204319	0.334234	0.686095	unclassified	unclassified	unclassified	unclassified	unclassified	unclassified	unclassified	Bacteria
Bacteroides uniformis	HG3A.0007	species	0.976485	0.0201804	-0.0208291	0.0611899	0.0209207	0.334764	0.686475	unclassified	Bacteroides uniformis	Bacteroides	Bacteroidaceae	Bacteroidales	Bacteroidia	Bacteroidetes	Bacteria
Erysipelotrichales sp.	HG3A.1130	order	0.0176084	-0.0198429	-0.0602659	0.0205802	0.0206216	0.335956	0.687288	unclassified	unclassified	unclassified	unclassified	Erysipelotrichales	Erysipelotrichia	Firmicutes	Bacteria
Sutterella seckii	HG3A.0561	species	0.140644	-0.0197103	-0.0598789	0.0204583	0.0204918	0.336144	0.687288	unclassified	Sutterella seckii	Sutterella	Sutterellaceae	Burkholderiales	Betaproteobacteria	Proteobacteria	Bacteria
Bacteroides togonis	HG3A.1370	species	0.0208403	-0.0196514	-0.0597046	0.0204018	0.0204329	0.3362	0.687288	unclassified	Bacteroides togonis	Bacteroides	Bacteroidaceae	Bacteroidales	Bacteroidia	Bacteroidetes	Bacteria
Lachnospiraceae sp.	HG3A.1982	family	0.00111445	-0.0196013	-0.0595901	0.0203875	0.0204	0.336655	0.687511	unclassified	unclassified	unclassified	Lachnospiraceae	Eubacteriales	Clostridia	Firmicutes	Bacteria
Eubacteriales sp.	HG3A.1597	order	0.00824696	-0.019579	-0.0595701	0.020412	0.0204012	0.337232	0.687607	unclassified	unclassified	unclassified	unclassified	Eubacteriales	Clostridia	Firmicutes	Bacteria
Enterococcus faecalis	HG3A.0742	species	0.12025	0.0195921	-0.0204536	0.0596378	0.020429	0.33757	0.687607	unclassified	Enterococcus faecalis	Enterococcus	Enterococcaceae	Lactobacillales	Bacilli	Firmicutes	Bacteria
Candidatus Borkfalkiales sp.	HG3A.1329	order	0.0495932	0.0195448	-0.0204444	0.0595341	0.0204002	0.338054	0.687607	unclassified	unclassified	unclassified	unclassified	Candidatus Borkfalkiales	Clostridia	Firmicutes	Bacteria
Enterocloster clostridioformis	HG3A.0686	species	0.156915	0.0195451	-0.020493	0.0595833	0.0204252	0.338637	0.687607	unclassified	Enterocloster clostridioformis	Enterocloster	Lachnospiraceae	Eubacteriales	Clostridia	Firmicutes	Bacteria
Sutterella sp.	HG3A.1956	genus	0.0024518	-0.0195137	-0.0594905	0.020463	0.0203939	0.338673	0.687607	unclassified	unclassified	Sutterella	Sutterellaceae	Burkholderiales	Betaproteobacteria	Proteobacteria	Bacteria
Eubacteriales sp.	HG3A.0510	order	0.1704	-0.0195513	-0.059615	0.0205124	0.0204382	0.338794	0.687607	unclassified	unclassified	unclassified	unclassified	Eubacteriales	Clostridia	Firmicutes	Bacteria
Anaeroglobus geminatus	HG3A.1818	species	0.0141536	-0.019501	-0.0594899	0.0204878	0.0204	0.339134	0.687607	unclassified	Anaeroglobus geminatus	Anaeroglobus	Veillonellaceae	Veillonellales	Negativicutes	Firmicutes	Bacteria
Alistipes sp.	HG3A.1385	genus	0.0271927	-0.0195128	-0.059554	0.0205284	0.0204268	0.339474	0.687607	unclassified	unclassified	Alistipes	Rikenellaceae	Bacteroidales	Bacteroidia	Bacteroidetes	Bacteria
Bacteroidaceae sp.	HG3A.1816	family	0.00278614	-0.0194069	-0.0593392	0.0205254	0.0203712	0.340787	0.687644	unclassified	unclassified	unclassified	Bacteroidaceae	Bacteroidales	Bacteroidia	Bacteroidetes	Bacteria
Eubacteriales sp.	HG3A.1223	order	0.0177198	-0.0194103	-0.05938	0.0205595	0.0203903	0.341155	0.687644	unclassified	unclassified	unclassified	unclassified	Eubacteriales	Clostridia	Firmicutes	Bacteria
Acidaminococcales sp.	HG3A.0542	order	0.0914967	-0.019409	-0.0594097	0.0205917	0.0204061	0.341561	0.687644	unclassified	unclassified	unclassified	unclassified	Acidaminococcales	Negativicutes	Firmicutes	Bacteria
Firmicutes sp.	HG3A.1404	phylum	0.010253	-0.0193917	-0.0593814	0.0205981	0.0204005	0.341859	0.687644	unclassified	unclassified	unclassified	unclassified	unclassified	unclassified	Firmicutes	Bacteria
Eubacteriales sp.	HG3A.0280	order	0.247409	-0.0194691	-0.0596324	0.0206942	0.020489	0.342026	0.687644	unclassified	unclassified	unclassified	unclassified	Eubacteriales	Clostridia	Firmicutes	Bacteria
Fournierella massiliensis	HG3A.1189	species	0.0193915	-0.0194035	-0.0594417	0.0206347	0.0204252	0.342151	0.687644	unclassified	Fournierella massiliensis	Fournierella	Oscillospiraceae	Eubacteriales	Clostridia	Firmicutes	Bacteria
Eggerthellaceae sp.	HG3A.1648	family	0.00913853	-0.0193753	-0.0593633	0.0206127	0.0203996	0.342247	0.687644	unclassified	unclassified	unclassified	Eggerthellaceae	Eggerthellales	Coriobacteriia	Actinobacteria	Bacteria
Faecalibacterium sp.	HG3A.1307	genus	0.013262	-0.0194038	-0.0595374	0.0207298	0.0204739	0.343292	0.687644	unclassified	unclassified	Faecalibacterium	Oscillospiraceae	Eubacteriales	Clostridia	Firmicutes	Bacteria
Eubacteriales sp.	HG3A.1835	order	0.00412348	-0.0193035	-0.0592594	0.0206525	0.0203833	0.343652	0.687644	unclassified	unclassified	unclassified	unclassified	Eubacteriales	Clostridia	Firmicutes	Bacteria
Collinsella sp. AF08-23	HG3A.1036	species	0.0316505	-0.0193373	-0.0593708	0.0206962	0.0204228	0.343742	0.687644	unclassified	Collinsella sp. AF08-23	Collinsella	Coriobacteriaceae	Coriobacteriales	Coriobacteriia	Actinobacteria	Bacteria
Longibaculum muris	HG3A.1605	species	0.0125933	0.0192408	-0.0205973	0.0590789	0.0203228	0.34379	0.687644	unclassified	Longibaculum muris	Longibaculum	Erysipelotrichaceae	Erysipelotrichales	Erysipelotrichia	Firmicutes	Bacteria
Eubacteriales sp.	HG3A.0502	order	0.156024	0.01932	-0.0206873	0.0593273	0.0204095	0.343859	0.687644	unclassified	unclassified	unclassified	unclassified	Eubacteriales	Clostridia	Firmicutes	Bacteria
Eubacteriales sp.	HG3A.1313	order	0.0557227	0.0192724	-0.0206477	0.0591924	0.0203649	0.343995	0.687644	unclassified	unclassified	unclassified	unclassified	Eubacteriales	Clostridia	Firmicutes	Bacteria
Porphyromonadaceae sp.	HG3A.1216	family	0.122701	0.0192625	-0.0207179	0.0592429	0.0203958	0.344971	0.688902	unclassified	unclassified	unclassified	Porphyromonadaceae	Bacteroidales	Bacteroidia	Bacteroidetes	Bacteria
Clostridia sp.	HG3A.1193	class	0.0372228	0.0192679	-0.0207536	0.0592895	0.0204167	0.345332	0.688929	unclassified	unclassified	unclassified	unclassified	unclassified	Clostridia	Firmicutes	Bacteria
Eubacteriales sp.	HG3A.0803	order	0.0874847	0.0191944	-0.0207471	0.0591359	0.0203756	0.346207	0.689467	unclassified	unclassified	unclassified	unclassified	Eubacteriales	Clostridia	Firmicutes	Bacteria
Actinomycetaceae sp.	HG3A.1068	family	0.0782347	0.0192141	-0.0207755	0.0592036	0.0204004	0.346297	0.689467	unclassified	unclassified	unclassified	Actinomycetaceae	Actinomycetales	Actinomycetia	Actinobacteria	Bacteria
Prevotella sp. P4-67	HG3A.0784	species	0.0402318	-0.0192925	-0.0594821	0.0208972	0.0205025	0.34674	0.689659	unclassified	Prevotella sp. P4-67	Prevotella	Prevotellaceae	Bacteroidales	Bacteroidia	Bacteroidetes	Bacteria
Gammaproteobacteria sp.	HG3A.1691	class	0.00378915	0.01917	-0.0208286	0.0591686	0.020405	0.347513	0.690504	unclassified	unclassified	unclassified	unclassified	unclassified	Gammaproteobacteria	Proteobacteria	Bacteria
Eubacteriales sp.	HG3A.1917	order	0.00222891	-0.0191201	-0.0590997	0.0208595	0.0203953	0.34854	0.691852	unclassified	unclassified	unclassified	unclassified	Eubacteriales	Clostridia	Firmicutes	Bacteria
Eubacteriales sp.	HG3A.0969	order	0.0277499	0.019086	-0.0208926	0.0590645	0.0203948	0.349389	0.692758	unclassified	unclassified	unclassified	unclassified	Eubacteriales	Clostridia	Firmicutes	Bacteria
Eggerthellales sp.	HG3A.1414	order	0.00746684	0.019078	-0.0209092	0.0590651	0.0203992	0.349694	0.692758	unclassified	unclassified	unclassified	unclassified	Eggerthellales	Coriobacteriia	Actinobacteria	Bacteria
Hydrogeniiclostidium mannosilyticum	HG3A.0294	species	0.531038	0.019066	-0.0209519	0.0590838	0.0204148	0.350367	0.692983	unclassified	Hydrogeniiclostidium mannosilyticum	Hydrogeniiclostidium	Oscillospiraceae	Eubacteriales	Clostridia	Firmicutes	Bacteria
Clostridia sp.	HG3A.0933	class	0.0703221	-0.0190503	-0.0590627	0.020962	0.020412	0.350696	0.692983	unclassified	unclassified	unclassified	unclassified	unclassified	Clostridia	Firmicutes	Bacteria
Eubacteriales sp.	HG3A.0102	order	0.685947	-0.0192204	-0.0596034	0.0211625	0.0206011	0.350856	0.692983	unclassified	unclassified	unclassified	unclassified	Eubacteriales	Clostridia	Firmicutes	Bacteria
Ruminococcus sp.	HG3A.0337	genus	0.320517	0.0189932	-0.0209592	0.0589456	0.0203814	0.35142	0.693211	unclassified	unclassified	Ruminococcus	Oscillospiraceae	Eubacteriales	Clostridia	Firmicutes	Bacteria
Erysipelotrichaceae sp.	HG3A.0867	family	0.127494	-0.0189831	-0.0589577	0.0209914	0.0203927	0.351942	0.693211	unclassified	unclassified	unclassified	Erysipelotrichaceae	Erysipelotrichales	Erysipelotrichia	Firmicutes	Bacteria
Desulfovibrio desulfuricans	HG3A.0904	species	0.0533824	0.0189761	-0.0210459	0.0589981	0.020417	0.352692	0.693211	unclassified	Desulfovibrio desulfuricans	Desulfovibrio	Desulfovibrionaceae	Desulfovibrionales	Deltaproteobacteria	Proteobacteria	Bacteria
Lachnospiraceae sp.	HG3A.1726	family	0.00568372	-0.0189585	-0.0589593	0.0210423	0.0204062	0.352885	0.693211	unclassified	unclassified	unclassified	Lachnospiraceae	Eubacteriales	Clostridia	Firmicutes	Bacteria
Clostridia sp.	HG3A.1625	class	0.0100301	-0.0189318	-0.0589059	0.0210424	0.0203926	0.353243	0.693211	unclassified	unclassified	unclassified	unclassified	unclassified	Clostridia	Firmicutes	Bacteria
Eubacteriales sp.	HG3A.0927	order	0.0305361	0.0189341	-0.021056	0.0589242	0.0204007	0.353376	0.693211	unclassified	unclassified	unclassified	unclassified	Eubacteriales	Clostridia	Firmicutes	Bacteria
Coprococcus sp. AF21-14LB	HG3A.1047	species	0.0395631	0.0189492	-0.0210761	0.0589744	0.0204186	0.353415	0.693211	unclassified	Coprococcus sp. AF21-14LB	Coprococcus	Lachnospiraceae	Eubacteriales	Clostridia	Firmicutes	Bacteria
Clostridia sp.	HG3A.1062	class	0.0341023	0.0188977	-0.0210976	0.0588931	0.0204034	0.354364	0.694386	unclassified	unclassified	unclassified	unclassified	unclassified	Clostridia	Firmicutes	Bacteria
Alistipes dispar	HG3A.0281	species	0.412794	0.018936	-0.0212722	0.0591442	0.020512	0.355944	0.696793	unclassified	Alistipes dispar	Alistipes	Rikenellaceae	Bacteroidales	Bacteroidia	Bacteroidetes	Bacteria
Clostridia sp.	HG3A.0893	class	0.0737769	-0.0188339	-0.058872	0.0212043	0.0204252	0.356507	0.696805	unclassified	unclassified	unclassified	unclassified	unclassified	Clostridia	Firmicutes	Bacteria
Ruminococcus sp. AF46-10NS	HG3A.0271	species	0.61373	-0.0188336	-0.0589185	0.0212513	0.0204491	0.357075	0.696805	unclassified	Ruminococcus sp. AF46-10NS	Ruminococcus	Oscillospiraceae	Eubacteriales	Clostridia	Firmicutes	Bacteria
Eubacteriales sp.	HG3A.1745	order	0.00512649	0.0187553	-0.0211924	0.058703	0.020379	0.357429	0.696805	unclassified	unclassified	unclassified	unclassified	Eubacteriales	Clostridia	Firmicutes	Bacteria
Eubacteriales sp.	HG3A.0821	order	0.0453583	-0.0187923	-0.0588403	0.0212558	0.0204303	0.357689	0.696805	unclassified	unclassified	unclassified	unclassified	Eubacteriales	Clostridia	Firmicutes	Bacteria
Rikenella microfusus	HG3A.1618	species	0.0061295	-0.018765	-0.0587642	0.0212342	0.0204053	0.357801	0.696805	unclassified	Rikenella microfusus	Rikenella	Rikenellaceae	Bacteroidales	Bacteroidia	Bacteroidetes	Bacteria
Parabacteroides sp. AF17-28	HG3A.1723	species	0.00456926	0.0187554	-0.0212446	0.0587554	0.0204058	0.358056	0.696805	unclassified	Parabacteroides sp. AF17-28	Parabacteroides	Tannerellaceae	Bacteroidales	Bacteroidia	Bacteroidetes	Bacteria
Selenomonadales sp.	HG3A.1357	order	0.0158253	-0.0187222	-0.0586921	0.0212477	0.0203903	0.358545	0.697014	unclassified	unclassified	unclassified	unclassified	Selenomonadales	Negativicutes	Firmicutes	Bacteria
Eubacteriales sp.	HG3A.1796	order	0.0113674	-0.0188109	-0.0590068	0.021385	0.0205057	0.358985	0.697014	unclassified	unclassified	unclassified	unclassified	Eubacteriales	Clostridia	Firmicutes	Bacteria
Collinsella tanakaei	HG3A.0850	species	0.0383372	0.0186883	-0.0212688	0.0586455	0.0203839	0.359263	0.697014	unclassified	Collinsella tanakaei	Collinsella	Coriobacteriaceae	Coriobacteriales	Coriobacteriia	Actinobacteria	Bacteria
Holdemania sp. Marseille-P2844	HG3A.0201	species	0.5073	0.0187354	-0.021361	0.0588317	0.0204549	0.359726	0.697014	unclassified	Holdemania sp. Marseille-P2844	Holdemania	Erysipelotrichaceae	Erysipelotrichales	Erysipelotrichia	Firmicutes	Bacteria
Oxalobacter formigenes	HG3A.0552	species	0.098072	-0.0187005	-0.0587383	0.0213373	0.020425	0.359919	0.697014	unclassified	Oxalobacter formigenes	Oxalobacter	Oxalobacteraceae	Burkholderiales	Betaproteobacteria	Proteobacteria	Bacteria
Eubacteriales sp.	HG3A.0138	order	0.69854	-0.0187586	-0.0592016	0.0216844	0.0206317	0.363263	0.702804	unclassified	unclassified	unclassified	unclassified	Eubacteriales	Clostridia	Firmicutes	Bacteria
Blautia sp.	HG3A.1490	genus	0.0110331	0.0187704	-0.0217441	0.059285	0.0206682	0.363809	0.702923	unclassified	unclassified	Blautia	Lachnospiraceae	Eubacteriales	Clostridia	Firmicutes	Bacteria
Burkholderiales sp.	HG3A.0799	order	0.0650841	0.0186005	-0.0215803	0.0587813	0.020498	0.364203	0.702923	unclassified	unclassified	unclassified	unclassified	Burkholderiales	Betaproteobacteria	Proteobacteria	Bacteria
Eubacteriales sp.	HG3A.0594	order	0.107322	0.0184894	-0.0214812	0.05846	0.0203908	0.364562	0.702923	unclassified	unclassified	unclassified	unclassified	Eubacteriales	Clostridia	Firmicutes	Bacteria
Eubacteriales sp.	HG3A.1521	order	0.00757829	-0.0184546	-0.0583651	0.0214559	0.0203599	0.364741	0.702923	unclassified	unclassified	unclassified	unclassified	Eubacteriales	Clostridia	Firmicutes	Bacteria
Eubacteriales sp.	HG3A.1369	order	0.0366656	0.0184182	-0.0215596	0.0583961	0.0203944	0.366497	0.703389	unclassified	unclassified	unclassified	unclassified	Eubacteriales	Clostridia	Firmicutes	Bacteria
Eubacteriales sp.	HG3A.0773	order	0.0595119	-0.0184282	-0.0584414	0.021585	0.0204125	0.366662	0.703389	unclassified	unclassified	unclassified	unclassified	Eubacteriales	Clostridia	Firmicutes	Bacteria
Eubacteriales sp.	HG3A.1112	order	0.0258553	0.0184251	-0.0215978	0.0584481	0.0204174	0.366857	0.703389	unclassified	unclassified	unclassified	unclassified	Eubacteriales	Clostridia	Firmicutes	Bacteria
Dorea sp. AF36-15AT	HG3A.0052	species	0.949515	0.0185961	-0.0218055	0.0589977	0.0206106	0.366944	0.703389	unclassified	Dorea sp. AF36-15AT	Dorea	Lachnospiraceae	Eubacteriales	Clostridia	Firmicutes	Bacteria
Lachnospiraceae sp.	HG3A.1682	family	0.00434637	-0.0184085	-0.0584181	0.0216011	0.0204107	0.367131	0.703389	unclassified	unclassified	unclassified	Lachnospiraceae	Eubacteriales	Clostridia	Firmicutes	Bacteria
Leuconostoc citreum	HG3A.1785	species	0.02853	-0.0183811	-0.058351	0.0215888	0.0203904	0.367368	0.703389	unclassified	Leuconostoc citreum	Leuconostoc	Lactobacillaceae	Lactobacillales	Bacilli	Firmicutes	Bacteria
Clostridia sp.	HG3A.1141	class	0.0303132	-0.0183831	-0.0583795	0.0216132	0.0204039	0.367633	0.703389	unclassified	unclassified	unclassified	unclassified	unclassified	Clostridia	Firmicutes	Bacteria
Anaerobutyricum hallii	HG3A.0012	species	0.979828	0.0186414	-0.0219559	0.0592388	0.0207105	0.368093	0.703389	unclassified	Anaerobutyricum hallii	Anaerobutyricum	Lachnospiraceae	Eubacteriales	Clostridia	Firmicutes	Bacteria
Bacteria sp.	HG3A.0361	superkingdom	0.193692	0.0183777	-0.0216792	0.0584345	0.0204347	0.368499	0.703389	unclassified	unclassified	unclassified	unclassified	unclassified	unclassified	unclassified	Bacteria
Eubacteriales sp.	HG3A.1204	order	0.026524	0.0183537	-0.0216533	0.0583608	0.0204093	0.368526	0.703389	unclassified	unclassified	unclassified	unclassified	Eubacteriales	Clostridia	Firmicutes	Bacteria
Lachnospiraceae sp.	HG3A.1172	family	0.0216204	0.0184383	-0.0218815	0.0587582	0.0205689	0.370055	0.705628	unclassified	unclassified	unclassified	Lachnospiraceae	Eubacteriales	Clostridia	Firmicutes	Bacteria
Ruminococcus bromii	HG3A.0089	species	0.672908	0.0183074	-0.0218039	0.0584187	0.0204625	0.370982	0.706254	unclassified	Ruminococcus bromii	Ruminococcus	Oscillospiraceae	Eubacteriales	Clostridia	Firmicutes	Bacteria
Firmicutes sp.	HG3A.1788	phylum	0.00412348	-0.0182606	-0.0582786	0.0217575	0.0204149	0.371095	0.706254	unclassified	unclassified	unclassified	unclassified	unclassified	unclassified	Firmicutes	Bacteria
Firmicutes sp.	HG3A.1295	phylum	0.0121476	-0.0182019	-0.0581632	0.0217594	0.020386	0.371954	0.707212	unclassified	unclassified	unclassified	unclassified	unclassified	unclassified	Firmicutes	Bacteria
Citrobacter werkmanii	HG3A.1939	species	0.0154909	0.0182017	-0.0218389	0.0582422	0.0204264	0.372909	0.708165	unclassified	Citrobacter werkmanii	Citrobacter	Enterobacteriaceae	Enterobacterales	Gammaproteobacteria	Proteobacteria	Bacteria
Alistipes sp.	HG3A.1903	genus	0.00601805	0.0181963	-0.0218542	0.0582468	0.0204315	0.373169	0.708165	unclassified	unclassified	Alistipes	Rikenellaceae	Bacteroidales	Bacteroidia	Bacteroidetes	Bacteria
Erysipelotrichaceae sp.	HG3A.1945	family	0.00234035	-0.0181373	-0.0581219	0.0218472	0.0203979	0.373932	0.708935	unclassified	unclassified	unclassified	Erysipelotrichaceae	Erysipelotrichales	Erysipelotrichia	Firmicutes	Bacteria
Eubacteriales sp.	HG3A.0338	order	0.274044	-0.0182196	-0.0584236	0.0219845	0.0205098	0.374385	0.709117	unclassified	unclassified	unclassified	unclassified	Eubacteriales	Clostridia	Firmicutes	Bacteria
Eubacteriales sp.	HG3A.0688	order	0.0843642	0.0181535	-0.0219491	0.0582562	0.0204581	0.374914	0.709441	unclassified	unclassified	unclassified	unclassified	Eubacteriales	Clostridia	Firmicutes	Bacteria
Eubacteriales sp.	HG3A.1459	order	0.0176084	-0.0179477	-0.0578474	0.0219519	0.0203544	0.377931	0.712811	unclassified	unclassified	unclassified	unclassified	Eubacteriales	Clostridia	Firmicutes	Bacteria
Eubacteriales sp.	HG3A.1243	order	0.0156024	-0.0179855	-0.0579765	0.0220055	0.0204012	0.378022	0.712811	unclassified	unclassified	unclassified	unclassified	Eubacteriales	Clostridia	Firmicutes	Bacteria
Clostridiaceae sp.	HG3A.1142	family	0.048033	-0.0180049	-0.0580528	0.022043	0.0204302	0.378186	0.712811	unclassified	unclassified	unclassified	Clostridiaceae	Eubacteriales	Clostridia	Firmicutes	Bacteria
Klebsiella aerogenes	HG3A.1442	species	0.0161596	0.0180299	-0.0220793	0.0581391	0.0204615	0.378254	0.712811	unclassified	Klebsiella aerogenes	Klebsiella	Enterobacteriaceae	Enterobacterales	Gammaproteobacteria	Proteobacteria	Bacteria
Intestinimonas timonensis	HG3A.0876	species	0.108659	0.0179563	-0.022058	0.0579705	0.020413	0.379074	0.712811	unclassified	Intestinimonas timonensis	Intestinimonas	unclassified	Eubacteriales	Clostridia	Firmicutes	Bacteria
Parasutterella excrementihominis	HG3A.0159	species	0.751477	-0.0180503	-0.0582882	0.0221877	0.0205271	0.379243	0.712811	unclassified	Parasutterella excrementihominis	Parasutterella	Sutterellaceae	Burkholderiales	Betaproteobacteria	Proteobacteria	Bacteria
Clostridium paraputrificum	HG3A.0793	species	0.107433	0.017976	-0.0221084	0.0580603	0.0204488	0.379386	0.712811	unclassified	Clostridium paraputrificum	Clostridium	Clostridiaceae	Eubacteriales	Clostridia	Firmicutes	Bacteria
Blastocystidae sp.	HG3A.1901	family	0.00100301	0.0178516	-0.0220123	0.0577154	0.0203359	0.38006	0.712811	unclassified	unclassified	unclassified	Blastocystidae	Opalinata	Bigyra	unclassified	Eukaryota
Eubacteriales sp.	HG3A.1093	order	0.0174969	0.0178915	-0.0220933	0.0578762	0.0203979	0.380445	0.712811	unclassified	unclassified	unclassified	unclassified	Eubacteriales	Clostridia	Firmicutes	Bacteria
Burkholderiales sp.	HG3A.0840	order	0.0526023	0.0180026	-0.0222508	0.058256	0.020535	0.380686	0.712811	unclassified	unclassified	unclassified	unclassified	Burkholderiales	Betaproteobacteria	Proteobacteria	Bacteria
Eubacteriales sp.	HG3A.0720	order	0.0763401	0.0179046	-0.0221484	0.0579575	0.0204328	0.380908	0.712811	unclassified	unclassified	unclassified	unclassified	Eubacteriales	Clostridia	Firmicutes	Bacteria
Veillonellaceae sp.	HG3A.1928	family	0.00156024	0.0178727	-0.0221291	0.0578746	0.0204067	0.381148	0.712811	unclassified	unclassified	unclassified	Veillonellaceae	Veillonellales	Negativicutes	Firmicutes	Bacteria
Eubacteriales sp.	HG3A.0533	order	0.0936142	0.0179074	-0.0221902	0.058005	0.0204555	0.381363	0.712811	unclassified	unclassified	unclassified	unclassified	Eubacteriales	Clostridia	Firmicutes	Bacteria
Eubacteriales sp.	HG3A.0814	order	0.0422378	0.0178245	-0.0221703	0.0578194	0.0204031	0.38235	0.713983	unclassified	unclassified	unclassified	unclassified	Eubacteriales	Clostridia	Firmicutes	Bacteria
Lachnospiraceae sp.	HG3A.0414	family	0.489023	0.0178133	-0.0222676	0.0578941	0.020447	0.383673	0.71578	unclassified	unclassified	unclassified	Lachnospiraceae	Eubacteriales	Clostridia	Firmicutes	Bacteria
Pseudoflavonifractor sp. Marseille-P3106	HG3A.1310	species	0.0246294	0.0177187	-0.0222389	0.0576763	0.0203841	0.384738	0.717094	unclassified	Pseudoflavonifractor sp. Marseille-P3106	Pseudoflavonifractor	Oscillospiraceae	Eubacteriales	Clostridia	Firmicutes	Bacteria
Eubacteriales sp.	HG3A.0691	order	0.160481	-0.0176889	-0.0577413	0.0223635	0.0204325	0.386666	0.719843	unclassified	unclassified	unclassified	unclassified	Eubacteriales	Clostridia	Firmicutes	Bacteria
Pediococcus acidilactici	HG3A.1468	species	0.0299788	0.0176687	-0.0223626	0.0577001	0.0204218	0.386957	0.719843	unclassified	Pediococcus acidilactici	Pediococcus	Lactobacillaceae	Lactobacillales	Bacilli	Firmicutes	Bacteria
Eubacteriales sp.	HG3A.0647	order	0.0811323	-0.0176769	-0.0577775	0.0224238	0.0204571	0.387559	0.719843	unclassified	unclassified	unclassified	unclassified	Eubacteriales	Clostridia	Firmicutes	Bacteria
Eubacteriales sp.	HG3A.1328	order	0.0113674	-0.0176482	-0.0576926	0.0223962	0.0204284	0.387663	0.719843	unclassified	unclassified	unclassified	unclassified	Eubacteriales	Clostridia	Firmicutes	Bacteria
Butyricicoccus pullicaecorum	HG3A.1374	species	0.0117018	-0.0176049	-0.0576416	0.0224318	0.0204245	0.388738	0.721164	unclassified	Butyricicoccus pullicaecorum	Butyricicoccus	Clostridiaceae	Eubacteriales	Clostridia	Firmicutes	Bacteria
Eubacteriales sp.	HG3A.1100	order	0.0469185	0.0174504	-0.0226082	0.057509	0.0204356	0.393172	0.727109	unclassified	unclassified	unclassified	unclassified	Eubacteriales	Clostridia	Firmicutes	Bacteria
Clostridia sp.	HG3A.1220	class	0.0213975	-0.0174358	-0.0574798	0.0226083	0.0204282	0.393397	0.727109	unclassified	unclassified	unclassified	unclassified	unclassified	Clostridia	Firmicutes	Bacteria
Bacteria sp.	HG3A.0575	superkingdom	0.0929455	-0.0175197	-0.0577565	0.0227171	0.0205265	0.393398	0.727109	unclassified	unclassified	unclassified	unclassified	unclassified	unclassified	unclassified	Bacteria
Eubacteriales sp.	HG3A.1685	order	0.00869274	0.0174048	-0.022569	0.0573787	0.0203924	0.393408	0.727109	unclassified	unclassified	unclassified	unclassified	Eubacteriales	Clostridia	Firmicutes	Bacteria
Firmicutes sp.	HG3A.1054	phylum	0.023515	-0.0173595	-0.057332	0.022613	0.0203917	0.394625	0.728679	unclassified	unclassified	unclassified	unclassified	unclassified	unclassified	Firmicutes	Bacteria
Clostridia sp.	HG3A.0728	class	0.0803522	-0.0173523	-0.0573494	0.0226448	0.0204043	0.395113	0.728903	unclassified	unclassified	unclassified	unclassified	unclassified	Clostridia	Firmicutes	Bacteria
Eubacteriales sp.	HG3A.1280	order	0.0164939	0.0173095	-0.0226734	0.0572925	0.0203971	0.396111	0.729223	unclassified	unclassified	unclassified	unclassified	Eubacteriales	Clostridia	Firmicutes	Bacteria
Eubacteriales sp.	HG3A.0952	order	0.0364427	0.0173556	-0.0227479	0.0574591	0.0204585	0.396276	0.729223	unclassified	unclassified	unclassified	unclassified	Eubacteriales	Clostridia	Firmicutes	Bacteria
Bacteria sp.	HG3A.1543	superkingdom	0.00646384	0.0173303	-0.0227323	0.0573929	0.0204377	0.396484	0.729223	unclassified	unclassified	unclassified	unclassified	unclassified	unclassified	unclassified	Bacteria
Lactobacillus iners	HG3A.1845	species	0.0246294	-0.0173141	-0.0573729	0.0227447	0.0204358	0.396881	0.729223	unclassified	Lactobacillus iners	Lactobacillus	Lactobacillaceae	Lactobacillales	Bacilli	Firmicutes	Bacteria
Eubacteriales sp.	HG3A.0563	order	0.217987	0.0172822	-0.0227602	0.0573247	0.0204274	0.397558	0.729223	unclassified	unclassified	unclassified	unclassified	Eubacteriales	Clostridia	Firmicutes	Bacteria
Eubacteriales sp.	HG3A.1257	order	0.0207289	0.0172439	-0.022712	0.0571997	0.0203832	0.397585	0.729223	unclassified	unclassified	unclassified	unclassified	Eubacteriales	Clostridia	Firmicutes	Bacteria
Desulfovibrionales sp.	HG3A.1001	order	0.0429065	0.0172426	-0.0227692	0.0572544	0.0204118	0.398279	0.729223	unclassified	unclassified	unclassified	unclassified	Desulfovibrionales	Deltaproteobacteria	Proteobacteria	Bacteria
Clostridia sp.	HG3A.0746	class	0.153126	-0.0172279	-0.0572234	0.0227675	0.0204034	0.398488	0.729223	unclassified	unclassified	unclassified	unclassified	unclassified	Clostridia	Firmicutes	Bacteria
Eubacterium sp. OM08-24	HG3A.1964	species	0.0958431	0.0172344	-0.0227943	0.057263	0.0204204	0.398704	0.729223	unclassified	Eubacterium sp. OM08-24	Eubacterium	Eubacteriaceae	Eubacteriales	Clostridia	Firmicutes	Bacteria
Clostridia sp.	HG3A.0645	class	0.134626	0.0172343	-0.022826	0.0572946	0.0204365	0.399078	0.729223	unclassified	unclassified	unclassified	unclassified	unclassified	Clostridia	Firmicutes	Bacteria
Eubacteriales sp.	HG3A.1011	order	0.0353282	0.0172175	-0.0228252	0.0572602	0.0204274	0.399328	0.729223	unclassified	unclassified	unclassified	unclassified	Eubacteriales	Clostridia	Firmicutes	Bacteria
Roseburia hominis	HG3A.0035	species	0.945503	-0.0171072	-0.0571903	0.0229759	0.0204481	0.402831	0.734524	unclassified	Roseburia hominis	Roseburia	Lachnospiraceae	Eubacteriales	Clostridia	Firmicutes	Bacteria
Bacteria sp.	HG3A.0726	superkingdom	0.0719938	0.0171344	-0.0230242	0.0572929	0.0204866	0.402971	0.734524	unclassified	unclassified	unclassified	unclassified	unclassified	unclassified	unclassified	Bacteria
Eubacterium sp.	HG3A.0248	genus	0.472752	-0.0170482	-0.057115	0.0230185	0.0204398	0.404263	0.73458	unclassified	unclassified	Eubacterium	Eubacteriaceae	Eubacteriales	Clostridia	Firmicutes	Bacteria
Eubacteriales sp.	HG3A.0972	order	0.0434637	-0.017002	-0.0569701	0.0229662	0.0203895	0.404382	0.73458	unclassified	unclassified	unclassified	unclassified	Eubacteriales	Clostridia	Firmicutes	Bacteria
Oxalobacter formigenes	HG3A.1755	species	0.0133735	-0.0170184	-0.0570378	0.023001	0.0204157	0.404531	0.73458	unclassified	Oxalobacter formigenes	Oxalobacter	Oxalobacteraceae	Burkholderiales	Betaproteobacteria	Proteobacteria	Bacteria
Clostridia sp.	HG3A.1403	class	0.0098072	-0.0170016	-0.0570031	0.023	0.0204066	0.404787	0.73458	unclassified	unclassified	unclassified	unclassified	unclassified	Clostridia	Firmicutes	Bacteria
Haemophilus pittmaniae	HG3A.1196	species	0.0570601	-0.0169955	-0.0570141	0.023023	0.0204152	0.405153	0.73458	unclassified	Haemophilus pittmaniae	Haemophilus	Pasteurellaceae	Pasteurellales	Gammaproteobacteria	Proteobacteria	Bacteria
Oscillospiraceae sp.	HG3A.1169	family	0.0183885	-0.0170515	-0.0572078	0.0231047	0.0204855	0.405221	0.73458	unclassified	unclassified	unclassified	Oscillospiraceae	Eubacteriales	Clostridia	Firmicutes	Bacteria
Clostridia sp.	HG3A.0898	class	0.0536053	0.0169949	-0.023069	0.0570589	0.0204384	0.405702	0.73478	unclassified	unclassified	unclassified	unclassified	unclassified	Clostridia	Firmicutes	Bacteria
Clostridia sp.	HG3A.0094	class	0.790594	0.0169978	-0.0231908	0.0571863	0.0205019	0.407081	0.736192	unclassified	unclassified	unclassified	unclassified	unclassified	Clostridia	Firmicutes	Bacteria
Oscillospiraceae sp.	HG3A.0780	family	0.0432408	-0.0169143	-0.0569176	0.023089	0.0204074	0.407224	0.736192	unclassified	unclassified	unclassified	Oscillospiraceae	Eubacteriales	Clostridia	Firmicutes	Bacteria
Rikenellaceae sp.	HG3A.1815	family	0.0792377	-0.0168674	-0.056845	0.0231102	0.0203943	0.408224	0.73733	unclassified	unclassified	unclassified	Rikenellaceae	Bacteroidales	Bacteroidia	Bacteroidetes	Bacteria
Eubacteriales sp.	HG3A.1771	order	0.00434637	-0.0168515	-0.0568485	0.0231454	0.0204042	0.408891	0.737665	unclassified	unclassified	unclassified	unclassified	Eubacteriales	Clostridia	Firmicutes	Bacteria
Eubacteriales sp.	HG3A.1330	order	0.0200602	-0.0168361	-0.0568187	0.0231465	0.0203969	0.409153	0.737665	unclassified	unclassified	unclassified	unclassified	Eubacteriales	Clostridia	Firmicutes	Bacteria
Bacteroidia sp.	HG3A.1578	class	0.00679817	-0.0167902	-0.0567477	0.0231673	0.0203841	0.410137	0.738193	unclassified	unclassified	unclassified	unclassified	unclassified	Bacteroidia	Bacteroidetes	Bacteria
Eubacteriales sp.	HG3A.1177	order	0.0161596	-0.0168113	-0.0568322	0.0232095	0.0204164	0.410289	0.738193	unclassified	unclassified	unclassified	unclassified	Eubacteriales	Clostridia	Firmicutes	Bacteria
Eubacteriales sp.	HG3A.0617	order	0.077566	-0.0167823	-0.0567573	0.0231927	0.020393	0.410562	0.738193	unclassified	unclassified	unclassified	unclassified	Eubacteriales	Clostridia	Firmicutes	Bacteria
Eubacteriales sp.	HG3A.0740	order	0.0580631	0.0166966	-0.0233239	0.056717	0.0204162	0.413487	0.740393	unclassified	unclassified	unclassified	unclassified	Eubacteriales	Clostridia	Firmicutes	Bacteria
Atopobiaceae sp.	HG3A.1839	family	0.00690962	-0.0166643	-0.0566449	0.0233163	0.0203958	0.413925	0.740393	unclassified	unclassified	unclassified	Atopobiaceae	Coriobacteriales	Coriobacteriia	Actinobacteria	Bacteria
Eubacteriales sp.	HG3A.0703	order	0.0707679	-0.0166543	-0.0566196	0.0233109	0.020388	0.414025	0.740393	unclassified	unclassified	unclassified	unclassified	Eubacteriales	Clostridia	Firmicutes	Bacteria
Firmicutes sp.	HG3A.0788	phylum	0.0463613	0.01669	-0.0233688	0.0567488	0.0204357	0.414118	0.740393	unclassified	unclassified	unclassified	unclassified	unclassified	unclassified	Firmicutes	Bacteria
Erysipelotrichales sp.	HG3A.1898	order	0.0024518	-0.0166577	-0.0566542	0.0233388	0.0204039	0.414296	0.740393	unclassified	unclassified	unclassified	unclassified	Erysipelotrichales	Erysipelotrichia	Firmicutes	Bacteria
Prevotellaceae sp.	HG3A.1125	family	0.0198373	0.0167516	-0.0234902	0.0569934	0.0205291	0.414526	0.740393	unclassified	unclassified	unclassified	Prevotellaceae	Bacteroidales	Bacteroidia	Bacteroidetes	Bacteria
Bacteroidales sp.	HG3A.1908	order	0.00234035	-0.0166215	-0.0565864	0.0233433	0.0203878	0.414942	0.740393	unclassified	unclassified	unclassified	unclassified	Bacteroidales	Bacteroidia	Bacteroidetes	Bacteria
Clostridia sp.	HG3A.1010	class	0.0338794	0.0166104	-0.0233369	0.0565576	0.0203788	0.415049	0.740393	unclassified	unclassified	unclassified	unclassified	unclassified	Clostridia	Firmicutes	Bacteria
Firmicutes sp.	HG3A.1433	phylum	0.0109217	-0.016624	-0.0566308	0.0233828	0.0204092	0.41536	0.740393	unclassified	unclassified	unclassified	unclassified	unclassified	unclassified	Firmicutes	Bacteria
Eubacteriaceae sp.	HG3A.0591	family	0.287418	0.0166517	-0.0234349	0.0567383	0.0204499	0.415515	0.740393	unclassified	unclassified	unclassified	Eubacteriaceae	Eubacteriales	Clostridia	Firmicutes	Bacteria
Eubacteriales sp.	HG3A.0968	order	0.0318734	0.0165669	-0.023423	0.0565567	0.0204006	0.416769	0.74196	unclassified	unclassified	unclassified	unclassified	Eubacteriales	Clostridia	Firmicutes	Bacteria
Coprococcus sp. OM04-5BH	HG3A.1028	species	0.0238493	-0.0165875	-0.0566609	0.0234858	0.0204431	0.417158	0.741989	unclassified	Coprococcus sp. OM04-5BH	Coprococcus	Lachnospiraceae	Eubacteriales	Clostridia	Firmicutes	Bacteria
Eubacteriales sp.	HG3A.0441	order	0.197593	-0.0165241	-0.0565618	0.0235135	0.0204249	0.418527	0.742938	unclassified	unclassified	unclassified	unclassified	Eubacteriales	Clostridia	Firmicutes	Bacteria
Eubacteriales sp.	HG3A.1583	order	0.0104759	-0.0164734	-0.0564082	0.0234614	0.020372	0.418753	0.742938	unclassified	unclassified	unclassified	unclassified	Eubacteriales	Clostridia	Firmicutes	Bacteria
Bacteroidales sp.	HG3A.1081	order	0.0179427	0.0164816	-0.0234948	0.056458	0.0203936	0.419013	0.742938	unclassified	unclassified	unclassified	unclassified	Bacteroidales	Bacteroidia	Bacteroidetes	Bacteria
Eubacteriales sp.	HG3A.0988	order	0.0430179	-0.0165049	-0.0565832	0.0235735	0.0204457	0.419542	0.742938	unclassified	unclassified	unclassified	unclassified	Eubacteriales	Clostridia	Firmicutes	Bacteria
Clostridia sp.	HG3A.0828	class	0.0474758	-0.016487	-0.0565388	0.0235648	0.0204322	0.419739	0.742938	unclassified	unclassified	unclassified	unclassified	unclassified	Clostridia	Firmicutes	Bacteria
Parabacteroides merdae	HG3A.0065	species	0.81188	0.0166041	-0.0237589	0.0569671	0.0205909	0.420045	0.742938	unclassified	Parabacteroides merdae	Parabacteroides	Tannerellaceae	Bacteroidales	Bacteroidia	Bacteroidetes	Bacteria
Streptococcus thermophilus	HG3A.0095	species	0.938148	-0.0165144	-0.0566881	0.0236593	0.0204944	0.420378	0.742938	unclassified	Streptococcus thermophilus	Streptococcus	Streptococcaceae	Lactobacillales	Bacilli	Firmicutes	Bacteria
Eggerthellales sp.	HG3A.1263	order	0.0305361	-0.0164813	-0.0566009	0.0236384	0.0204668	0.420686	0.742938	unclassified	unclassified	unclassified	unclassified	Eggerthellales	Coriobacteriia	Actinobacteria	Bacteria
Bacteria sp.	HG3A.1767	superkingdom	0.0061295	-0.0163983	-0.0563807	0.0235841	0.0203968	0.421439	0.743513	unclassified	unclassified	unclassified	unclassified	unclassified	unclassified	unclassified	Bacteria
Eubacteriales sp.	HG3A.0902	order	0.063301	-0.0163909	-0.056383	0.0236013	0.0204016	0.421761	0.743513	unclassified	unclassified	unclassified	unclassified	Eubacteriales	Clostridia	Firmicutes	Bacteria
Lachnospiraceae sp.	HG3A.0975	family	0.0834726	0.0163526	-0.023687	0.0563922	0.020426	0.423398	0.745736	unclassified	unclassified	unclassified	Lachnospiraceae	Eubacteriales	Clostridia	Firmicutes	Bacteria
Clostridia sp.	HG3A.1627	class	0.00713251	-0.0163002	-0.0563733	0.0237729	0.020443	0.425271	0.74822	unclassified	unclassified	unclassified	unclassified	unclassified	Clostridia	Firmicutes	Bacteria
Eubacteriales sp.	HG3A.1094	order	0.0473643	-0.0163199	-0.0564695	0.0238297	0.0204821	0.425595	0.74822	unclassified	unclassified	unclassified	unclassified	Eubacteriales	Clostridia	Firmicutes	Bacteria
Eubacteriales sp.	HG3A.1147	order	0.015268	-0.0162447	-0.0562391	0.0237497	0.0204029	0.425939	0.74822	unclassified	unclassified	unclassified	unclassified	Eubacteriales	Clostridia	Firmicutes	Bacteria
Bacteroidales sp.	HG3A.1966	order	0.00133735	0.0162058	-0.0237678	0.0561793	0.0203923	0.426809	0.749085	unclassified	unclassified	unclassified	unclassified	Bacteroidales	Bacteroidia	Bacteroidetes	Bacteria
Clostridia sp.	HG3A.1718	class	0.00479215	-0.0161897	-0.056187	0.0238076	0.0204044	0.42754	0.749573	unclassified	unclassified	unclassified	unclassified	unclassified	Clostridia	Firmicutes	Bacteria
Clostridia sp.	HG3A.1746	class	0.0036777	-0.0161773	-0.05617	0.0238154	0.020402	0.427842	0.749573	unclassified	unclassified	unclassified	unclassified	unclassified	Clostridia	Firmicutes	Bacteria
Eggerthellales sp.	HG3A.0848	order	0.0729968	0.0161152	-0.0238757	0.056106	0.0204011	0.429598	0.751562	unclassified	unclassified	unclassified	unclassified	Eggerthellales	Coriobacteriia	Actinobacteria	Bacteria
Rikenellaceae sp.	HG3A.0992	family	0.0342138	0.0161027	-0.0238691	0.0560744	0.0203913	0.429735	0.751562	unclassified	unclassified	unclassified	Rikenellaceae	Bacteroidales	Bacteroidia	Bacteroidetes	Bacteria
Bacteroidales sp.	HG3A.1309	order	0.0101415	0.0160413	-0.0239387	0.0560213	0.0203955	0.431589	0.754141	unclassified	unclassified	unclassified	unclassified	Bacteroidales	Bacteroidia	Bacteroidetes	Bacteria
Oscillospiraceae sp.	HG3A.0146	family	0.775772	-0.0161982	-0.0566145	0.0242182	0.0206181	0.432107	0.754382	unclassified	unclassified	unclassified	Oscillospiraceae	Eubacteriales	Clostridia	Firmicutes	Bacteria
Massilimicrobiota timonensis	HG3A.0825	species	0.230581	0.0159634	-0.0240305	0.0559572	0.0204026	0.433991	0.754781	unclassified	Massilimicrobiota timonensis	Massilimicrobiota	Erysipelotrichaceae	Erysipelotrichales	Erysipelotrichia	Firmicutes	Bacteria
Oscillospiraceae sp.	HG3A.0098	family	0.948624	0.0160803	-0.0242537	0.0564143	0.0205762	0.434528	0.754781	unclassified	unclassified	unclassified	Oscillospiraceae	Eubacteriales	Clostridia	Firmicutes	Bacteria
Eubacteriales sp.	HG3A.0377	order	0.275047	-0.015967	-0.056043	0.0241089	0.0204445	0.434827	0.754781	unclassified	unclassified	unclassified	unclassified	Eubacteriales	Clostridia	Firmicutes	Bacteria
Eubacteriales sp.	HG3A.0496	order	0.144433	-0.0159149	-0.0558719	0.0240421	0.0203837	0.434962	0.754781	unclassified	unclassified	unclassified	unclassified	Eubacteriales	Clostridia	Firmicutes	Bacteria
Acidaminococcales sp.	HG3A.1787	order	0.00378915	-0.0158868	-0.0558482	0.0240745	0.020386	0.435824	0.754781	unclassified	unclassified	unclassified	unclassified	Acidaminococcales	Negativicutes	Firmicutes	Bacteria
Eubacteriales sp.	HG3A.1059	order	0.0771202	0.0158812	-0.0241328	0.0558952	0.0204129	0.43659	0.754781	unclassified	unclassified	unclassified	unclassified	Eubacteriales	Clostridia	Firmicutes	Bacteria
Eubacteriales sp.	HG3A.0947	order	0.0339909	-0.0158687	-0.0558552	0.0241177	0.0203988	0.436635	0.754781	unclassified	unclassified	unclassified	unclassified	Eubacteriales	Clostridia	Firmicutes	Bacteria
Betaproteobacteria sp.	HG3A.1138	class	0.0244066	0.0158645	-0.0241159	0.055845	0.0203958	0.436688	0.754781	unclassified	unclassified	unclassified	unclassified	unclassified	Betaproteobacteria	Proteobacteria	Bacteria
unclassified sp.	HG3A.0567	unclassified	0.09406	0.0159208	-0.0242017	0.0560433	0.0204683	0.43669	0.754781	unclassified	unclassified	unclassified	unclassified	unclassified	unclassified	unclassified	unclassified
Eggerthellales sp.	HG3A.1160	order	0.0187228	0.0158405	-0.0241597	0.0558408	0.0204059	0.437609	0.754781	unclassified	unclassified	unclassified	unclassified	Eggerthellales	Coriobacteriia	Actinobacteria	Bacteria
Eubacteriales sp.	HG3A.1120	order	0.0267469	-0.0158702	-0.0559507	0.0242103	0.0204468	0.437669	0.754781	unclassified	unclassified	unclassified	unclassified	Eubacteriales	Clostridia	Firmicutes	Bacteria
Eubacteriales sp.	HG3A.0618	order	0.0935027	0.0158616	-0.0242052	0.0559283	0.0204398	0.437762	0.754781	unclassified	unclassified	unclassified	unclassified	Eubacteriales	Clostridia	Firmicutes	Bacteria
Alistipes sp. Marseille-P5061	HG3A.1166	species	0.0206174	-0.0158224	-0.0558014	0.0241566	0.020395	0.437891	0.754781	unclassified	Alistipes sp. Marseille-P5061	Alistipes	Rikenellaceae	Bacteroidales	Bacteroidia	Bacteroidetes	Bacteria
Eubacteriales sp.	HG3A.1522	order	0.0184999	0.0158178	-0.0241563	0.0557918	0.0203925	0.437967	0.754781	unclassified	unclassified	unclassified	unclassified	Eubacteriales	Clostridia	Firmicutes	Bacteria
Blautia hansenii	HG3A.0981	species	0.0274156	0.0158748	-0.0242497	0.0559994	0.0204693	0.438039	0.754781	unclassified	Blautia hansenii	Blautia	Lachnospiraceae	Eubacteriales	Clostridia	Firmicutes	Bacteria
Odoribacter laneus	HG3A.0710	species	0.0580631	0.0157688	-0.0242758	0.0558134	0.0204285	0.440193	0.757332	unclassified	Odoribacter laneus	Odoribacter	Odoribacteraceae	Bacteroidales	Bacteroidia	Bacteroidetes	Bacteria
Eubacteriales sp.	HG3A.0406	order	0.241725	-0.0157583	-0.055784	0.0242675	0.0204189	0.440283	0.757332	unclassified	unclassified	unclassified	unclassified	Eubacteriales	Clostridia	Firmicutes	Bacteria
Firmicutes sp.	HG3A.0541	phylum	0.0999666	-0.0157097	-0.0557153	0.0242959	0.0204086	0.441463	0.758673	unclassified	unclassified	unclassified	unclassified	unclassified	unclassified	Firmicutes	Bacteria
Clostridium sp. AM49-4BH	HG3A.0097	species	0.711356	-0.0157293	-0.0558166	0.024358	0.0204503	0.441827	0.758673	unclassified	Clostridium sp. AM49-4BH	Clostridium	Clostridiaceae	Eubacteriales	Clostridia	Firmicutes	Bacteria
Clostridia sp.	HG3A.1821	class	0.00434637	0.015648	-0.0242922	0.0555882	0.0203752	0.442513	0.759195	unclassified	unclassified	unclassified	unclassified	unclassified	Clostridia	Firmicutes	Bacteria
Eubacteriales sp.	HG3A.0973	order	0.0619637	0.0155701	-0.0244223	0.0555625	0.0204019	0.445383	0.763459	unclassified	unclassified	unclassified	unclassified	Eubacteriales	Clostridia	Firmicutes	Bacteria
Clostridia sp.	HG3A.1559	class	0.00746684	-0.0155672	-0.0555919	0.0244576	0.0204184	0.445836	0.763576	unclassified	unclassified	unclassified	unclassified	unclassified	Clostridia	Firmicutes	Bacteria
Lachnospiraceae sp.	HG3A.1680	family	0.00869274	-0.0155924	-0.0558439	0.0246591	0.0205341	0.447668	0.766017	unclassified	unclassified	unclassified	Lachnospiraceae	Eubacteriales	Clostridia	Firmicutes	Bacteria
Eubacteriales sp.	HG3A.1675	order	0.00947286	-0.0154611	-0.0554149	0.0244927	0.0203822	0.448136	0.766017	unclassified	unclassified	unclassified	unclassified	Eubacteriales	Clostridia	Firmicutes	Bacteria
Eubacteriales sp.	HG3A.0754	order	0.0468071	-0.0154741	-0.0554865	0.0245383	0.0204121	0.448419	0.766017	unclassified	unclassified	unclassified	unclassified	Eubacteriales	Clostridia	Firmicutes	Bacteria
Alistipes sp. An66	HG3A.1535	species	0.0160481	0.0154459	-0.0245387	0.0554305	0.0203979	0.448932	0.766234	unclassified	Alistipes sp. An66	Alistipes	Rikenellaceae	Bacteroidales	Bacteroidia	Bacteroidetes	Bacteria
Lachnotalea sp. AF33-28	HG3A.0403	species	0.684164	-0.0154713	-0.0556668	0.0247243	0.0205055	0.450573	0.767935	unclassified	Lachnotalea sp. AF33-28	Lachnotalea	Lachnospiraceae	Eubacteriales	Clostridia	Firmicutes	Bacteria
Erysipelotrichales sp.	HG3A.0283	order	0.296891	-0.0155209	-0.0558569	0.0248151	0.0205772	0.450702	0.767935	unclassified	unclassified	unclassified	unclassified	Erysipelotrichales	Erysipelotrichia	Firmicutes	Bacteria
Eubacteriales sp.	HG3A.0626	order	0.0924997	-0.0154108	-0.055525	0.0247035	0.020464	0.45143	0.768399	unclassified	unclassified	unclassified	unclassified	Eubacteriales	Clostridia	Firmicutes	Bacteria
Faecalibacterium prausnitzii	HG3A.0017	species	0.972362	0.0154138	-0.0247551	0.0555828	0.0204919	0.451957	0.768399	unclassified	Faecalibacterium prausnitzii	Faecalibacterium	Oscillospiraceae	Eubacteriales	Clostridia	Firmicutes	Bacteria
Sutterella wadsworthensis	HG3A.0143	species	0.602251	0.0154943	-0.0249385	0.0559271	0.0206265	0.452562	0.768399	unclassified	Sutterella wadsworthensis	Sutterella	Sutterellaceae	Burkholderiales	Betaproteobacteria	Proteobacteria	Bacteria
Clostridium sp. OF09-36	HG3A.0943	species	0.0600691	0.0152907	-0.0246543	0.0552356	0.0203777	0.453055	0.768399	unclassified	Clostridium sp. OF09-36	Clostridium	Clostridiaceae	Eubacteriales	Clostridia	Firmicutes	Bacteria
Eubacteriales sp.	HG3A.0607	order	0.0683161	0.0153347	-0.0247287	0.0553981	0.0204381	0.453094	0.768399	unclassified	unclassified	unclassified	unclassified	Eubacteriales	Clostridia	Firmicutes	Bacteria
Eubacteriales sp.	HG3A.0652	order	0.16037	0.0153091	-0.0247055	0.0553237	0.0204132	0.453297	0.768399	unclassified	unclassified	unclassified	unclassified	Eubacteriales	Clostridia	Firmicutes	Bacteria
Acidaminococcaceae sp.	HG3A.1961	family	0.00189457	-0.0152175	-0.0552005	0.0247655	0.0203971	0.45565	0.770825	unclassified	unclassified	unclassified	Acidaminococcaceae	Acidaminococcales	Negativicutes	Firmicutes	Bacteria
Eubacteriales sp.	HG3A.0627	order	0.0727739	-0.01522	-0.0552217	0.0247817	0.0204066	0.455787	0.770825	unclassified	unclassified	unclassified	unclassified	Eubacteriales	Clostridia	Firmicutes	Bacteria
Eubacteriales sp.	HG3A.1013	order	0.0271927	0.0152769	-0.024884	0.0554378	0.0204878	0.455894	0.770825	unclassified	unclassified	unclassified	unclassified	Eubacteriales	Clostridia	Firmicutes	Bacteria
Eubacteriales sp.	HG3A.1412	order	0.0423493	0.0151641	-0.0247775	0.0551057	0.0203759	0.456764	0.771639	unclassified	unclassified	unclassified	unclassified	Eubacteriales	Clostridia	Firmicutes	Bacteria
Oscillospiraceae sp.	HG3A.0343	family	0.424607	0.0152699	-0.025065	0.0556047	0.0205766	0.458046	0.773148	unclassified	unclassified	unclassified	Oscillospiraceae	Eubacteriales	Clostridia	Firmicutes	Bacteria
Eubacteriales sp.	HG3A.1090	order	0.0242951	0.0152183	-0.0251311	0.0555678	0.020584	0.459728	0.775328	unclassified	unclassified	unclassified	unclassified	Eubacteriales	Clostridia	Firmicutes	Bacteria
Eubacteriales sp.	HG3A.0408	order	0.186894	0.0151059	-0.0251079	0.0553197	0.0205148	0.461543	0.777195	unclassified	unclassified	unclassified	unclassified	Eubacteriales	Clostridia	Firmicutes	Bacteria
Enterococcus avium	HG3A.1791	species	0.0128162	0.0150124	-0.0250367	0.0550615	0.0204308	0.462485	0.777195	unclassified	Enterococcus avium	Enterococcus	Enterococcaceae	Lactobacillales	Bacilli	Firmicutes	Bacteria
Eubacteriales sp.	HG3A.1025	order	0.0488131	-0.0150215	-0.0550957	0.0250527	0.0204436	0.462495	0.777195	unclassified	unclassified	unclassified	unclassified	Eubacteriales	Clostridia	Firmicutes	Bacteria
Eubacterium sp. AF22-8LB	HG3A.0838	species	0.19503	0.0149934	-0.0250803	0.0550671	0.0204433	0.463325	0.777195	unclassified	Eubacterium sp. AF22-8LB	Eubacterium	Eubacteriaceae	Eubacteriales	Clostridia	Firmicutes	Bacteria
Phocaeicola coprophilus	HG3A.0657	species	0.0631896	-0.0149887	-0.0550567	0.0250794	0.0204405	0.463405	0.777195	unclassified	Phocaeicola coprophilus	Phocaeicola	unclassified	Bacteroidales	Bacteroidia	Bacteroidetes	Bacteria
Eubacteriales sp.	HG3A.0678	order	0.0599577	-0.0150042	-0.0551249	0.0251165	0.0204673	0.46353	0.777195	unclassified	unclassified	unclassified	unclassified	Eubacteriales	Clostridia	Firmicutes	Bacteria
Eubacteriales sp.	HG3A.0547	order	0.255767	0.0149815	-0.0250827	0.0550457	0.0204385	0.463576	0.777195	unclassified	unclassified	unclassified	unclassified	Eubacteriales	Clostridia	Firmicutes	Bacteria
Eubacteriales sp.	HG3A.1321	order	0.0532709	-0.0148276	-0.0548076	0.0251524	0.0203956	0.467244	0.781919	unclassified	unclassified	unclassified	unclassified	Eubacteriales	Clostridia	Firmicutes	Bacteria
Eubacteriales sp.	HG3A.0736	order	0.0493703	-0.0148121	-0.0548122	0.025188	0.0204058	0.467932	0.781919	unclassified	unclassified	unclassified	unclassified	Eubacteriales	Clostridia	Firmicutes	Bacteria
Eubacteriales sp.	HG3A.0873	order	0.0577287	-0.0148218	-0.0548648	0.0252211	0.0204276	0.468117	0.781919	unclassified	unclassified	unclassified	unclassified	Eubacteriales	Clostridia	Firmicutes	Bacteria
Bacteroidales sp.	HG3A.0912	order	0.0346595	0.0148488	-0.0252737	0.0549713	0.0204683	0.468192	0.781919	unclassified	unclassified	unclassified	unclassified	Bacteroidales	Bacteroidia	Bacteroidetes	Bacteria
Eubacteriales sp.	HG3A.0390	order	0.261897	0.0148195	-0.0252597	0.0548987	0.0204462	0.46859	0.781919	unclassified	unclassified	unclassified	unclassified	Eubacteriales	Clostridia	Firmicutes	Bacteria
Eubacteriales sp.	HG3A.0273	order	0.316839	-0.0148945	-0.0552063	0.0254173	0.0205648	0.468919	0.781919	unclassified	unclassified	unclassified	unclassified	Eubacteriales	Clostridia	Firmicutes	Bacteria
Citrobacter youngae	HG3A.1657	species	0.0186114	-0.0147689	-0.0547618	0.025224	0.0204021	0.469152	0.781919	unclassified	Citrobacter youngae	Citrobacter	Enterobacteriaceae	Enterobacterales	Gammaproteobacteria	Proteobacteria	Bacteria
Eubacteriales sp.	HG3A.0298	order	0.214755	0.0147871	-0.025299	0.0548732	0.0204497	0.469639	0.781919	unclassified	unclassified	unclassified	unclassified	Eubacteriales	Clostridia	Firmicutes	Bacteria
Eubacteriales sp.	HG3A.0363	order	0.206397	-0.0147815	-0.0548796	0.0253166	0.0204558	0.469939	0.781919	unclassified	unclassified	unclassified	unclassified	Eubacteriales	Clostridia	Firmicutes	Bacteria
Faecalibacterium prausnitzii	HG3A.0010	species	0.978491	-0.0147553	-0.0548643	0.0253537	0.0204613	0.470848	0.782282	unclassified	Faecalibacterium prausnitzii	Faecalibacterium	Oscillospiraceae	Eubacteriales	Clostridia	Firmicutes	Bacteria
Aeromonadales sp.	HG3A.1918	order	0.00590661	0.0146982	-0.0252643	0.0546606	0.0203866	0.470946	0.782282	unclassified	unclassified	unclassified	unclassified	Aeromonadales	Gammaproteobacteria	Proteobacteria	Bacteria
Parasutterella sp.	HG3A.0485	genus	0.163602	-0.0147014	-0.0548606	0.0254578	0.020487	0.473024	0.784681	unclassified	unclassified	Parasutterella	Sutterellaceae	Burkholderiales	Betaproteobacteria	Proteobacteria	Bacteria
Bacteroidales sp.	HG3A.1757	order	0.00323192	-0.0146467	-0.0546742	0.0253809	0.0204198	0.473221	0.784681	unclassified	unclassified	unclassified	unclassified	Bacteroidales	Bacteroidia	Bacteroidetes	Bacteria
Clostridia sp.	HG3A.1653	class	0.00846985	-0.0146502	-0.054813	0.0255126	0.0204888	0.474605	0.784681	unclassified	unclassified	unclassified	unclassified	unclassified	Clostridia	Firmicutes	Bacteria
Faecalibacterium sp.	HG3A.0732	genus	0.171849	-0.0147114	-0.0550498	0.0256269	0.0205784	0.474691	0.784681	unclassified	unclassified	Faecalibacterium	Oscillospiraceae	Eubacteriales	Clostridia	Firmicutes	Bacteria
Eubacteriales sp.	HG3A.0872	order	0.0645269	-0.0146445	-0.0548138	0.0255249	0.0204921	0.474852	0.784681	unclassified	unclassified	unclassified	unclassified	Eubacteriales	Clostridia	Firmicutes	Bacteria
Clostridia sp.	HG3A.1058	class	0.0220662	-0.0145629	-0.0545598	0.0254341	0.0204042	0.47542	0.784681	unclassified	unclassified	unclassified	unclassified	unclassified	Clostridia	Firmicutes	Bacteria
Massilicoli timonensis	HG3A.0932	species	0.134069	0.0146315	-0.0255669	0.0548299	0.020507	0.475563	0.784681	unclassified	Massilicoli timonensis	Massilicoli	Erysipelotrichaceae	Erysipelotrichales	Erysipelotrichia	Firmicutes	Bacteria
Firmicutes sp.	HG3A.1085	phylum	0.0312047	-0.0145509	-0.0545528	0.0254511	0.0204067	0.475838	0.784681	unclassified	unclassified	unclassified	unclassified	unclassified	unclassified	Firmicutes	Bacteria
Victivallales sp.	HG3A.0824	order	0.0865931	-0.0146111	-0.0547887	0.0255664	0.0204963	0.475948	0.784681	unclassified	unclassified	unclassified	unclassified	Victivallales	Lentisphaeria	Lentisphaerae	Bacteria
Blautia producta	HG3A.0905	species	0.0891564	0.0145906	-0.0256515	0.0548327	0.0205293	0.477274	0.786214	unclassified	Blautia producta	Blautia	Lachnospiraceae	Eubacteriales	Clostridia	Firmicutes	Bacteria
Candidatus Methanomethylophilus alvus	HG3A.1637	species	0.00746684	0.0144491	-0.0255808	0.054479	0.020421	0.479237	0.788707	unclassified	Candidatus Methanomethylophilus alvus	Candidatus Methanomethylophilus	Candidatus Methanomethylophilaceae	Methanomassiliicoccales	Thermoplasmata	Candidatus Thermoplasmatota	Archaea
Clostridia sp.	HG3A.1139	class	0.0188343	-0.0144424	-0.054485	0.0256003	0.0204275	0.479581	0.788707	unclassified	unclassified	unclassified	unclassified	unclassified	Clostridia	Firmicutes	Bacteria
Eubacteriales sp.	HG3A.1568	order	0.00880419	-0.014388	-0.0543456	0.0255697	0.0203841	0.480304	0.789242	unclassified	unclassified	unclassified	unclassified	Eubacteriales	Clostridia	Firmicutes	Bacteria
Dorea sp. AF24-7LB	HG3A.0086	species	0.792711	-0.0145625	-0.0550889	0.0259639	0.0206743	0.481217	0.789628	unclassified	Dorea sp. AF24-7LB	Dorea	Lachnospiraceae	Eubacteriales	Clostridia	Firmicutes	Bacteria
Eubacteriales sp.	HG3A.1742	order	0.0061295	-0.0143403	-0.0542635	0.0255829	0.0203665	0.481382	0.789628	unclassified	unclassified	unclassified	unclassified	Eubacteriales	Clostridia	Firmicutes	Bacteria
Hafnia alvei	HG3A.1228	species	0.0320963	0.0142955	-0.0255355	0.0541266	0.020319	0.481733	0.789628	unclassified	Hafnia alvei	Hafnia	Hafniaceae	Enterobacterales	Gammaproteobacteria	Proteobacteria	Bacteria
Coriobacteriaceae sp.	HG3A.1123	family	0.0372228	0.0143371	-0.0256509	0.0543251	0.0203996	0.482191	0.789726	unclassified	unclassified	unclassified	Coriobacteriaceae	Coriobacteriales	Coriobacteriia	Actinobacteria	Bacteria
Gemmiger sp.	HG3A.1110	genus	0.0394517	-0.0143419	-0.0543921	0.0257082	0.0204313	0.482724	0.789798	unclassified	unclassified	Gemmiger	unclassified	Eubacteriales	Clostridia	Firmicutes	Bacteria
Bacteroides xylanisolvens	HG3A.0091	species	0.921988	0.0143933	-0.0258615	0.0546482	0.0205358	0.483389	0.789798	unclassified	Bacteroides xylanisolvens	Bacteroides	Bacteroidaceae	Bacteroidales	Bacteroidia	Bacteroidetes	Bacteria
Eubacteriales sp.	HG3A.1598	order	0.00635239	0.0142834	-0.0256773	0.0542441	0.0203856	0.483532	0.789798	unclassified	unclassified	unclassified	unclassified	Eubacteriales	Clostridia	Firmicutes	Bacteria
Eubacteriales sp.	HG3A.1883	order	0.00289758	-0.0142159	-0.0540557	0.0256239	0.0203235	0.484274	0.789798	unclassified	unclassified	unclassified	unclassified	Eubacteriales	Clostridia	Firmicutes	Bacteria
Clostridia sp.	HG3A.0682	class	0.210966	-0.0143117	-0.0544316	0.0258081	0.0204669	0.484406	0.789798	unclassified	unclassified	unclassified	unclassified	unclassified	Clostridia	Firmicutes	Bacteria
Atopobiaceae sp.	HG3A.0937	family	0.0442438	-0.0142881	-0.0543616	0.0257853	0.0204432	0.484622	0.789798	unclassified	unclassified	unclassified	Atopobiaceae	Coriobacteriales	Coriobacteriia	Actinobacteria	Bacteria
Ellagibacter isourolithinifaciens	HG3A.0191	species	0.364315	0.0143514	-0.0259641	0.0546669	0.0205667	0.485321	0.790289	unclassified	Ellagibacter isourolithinifaciens	Ellagibacter	Eggerthellaceae	Eggerthellales	Coriobacteriia	Actinobacteria	Bacteria
Phocaeicola coprocola	HG3A.0351	species	0.210186	0.0142785	-0.0258694	0.0544264	0.0204812	0.485726	0.790299	unclassified	Phocaeicola coprocola	Phocaeicola	unclassified	Bacteroidales	Bacteroidia	Bacteroidetes	Bacteria
Bacteroidales sp.	HG3A.1306	order	0.0123704	0.0141415	-0.0259785	0.0542615	0.0204669	0.489618	0.795916	unclassified	unclassified	unclassified	unclassified	Bacteroidales	Bacteroidia	Bacteroidetes	Bacteria
Bacteroidales sp.	HG3A.1308	order	0.0111445	0.0141413	-0.0260425	0.0543251	0.0204995	0.490316	0.795916	unclassified	unclassified	unclassified	unclassified	Bacteroidales	Bacteroidia	Bacteroidetes	Bacteria
Clostridiaceae sp.	HG3A.0491	family	0.118132	0.0140991	-0.0259709	0.0541691	0.0204414	0.490381	0.795916	unclassified	unclassified	unclassified	Clostridiaceae	Eubacteriales	Clostridia	Firmicutes	Bacteria
Eubacteriales sp.	HG3A.0662	order	0.0647498	-0.0140431	-0.0540435	0.0259573	0.020406	0.491354	0.796844	unclassified	unclassified	unclassified	unclassified	Eubacteriales	Clostridia	Firmicutes	Bacteria
Bifidobacterium adolescentis	HG3A.0056	species	0.913741	-0.0142073	-0.0547167	0.0263021	0.0206656	0.491795	0.796909	unclassified	Bifidobacterium adolescentis	Bifidobacterium	Bifidobacteriaceae	Bifidobacteriales	Actinomycetia	Actinobacteria	Bacteria
Eisenbergiella sp. OF01-20	HG3A.1376	species	0.0335451	-0.0140083	-0.0539988	0.0259823	0.0204009	0.492323	0.797113	unclassified	Eisenbergiella sp. OF01-20	Eisenbergiella	Lachnospiraceae	Eubacteriales	Clostridia	Firmicutes	Bacteria
Proteobacteria sp.	HG3A.1210	phylum	0.026524	-0.0139634	-0.0539685	0.0260417	0.0204083	0.493866	0.797903	unclassified	unclassified	unclassified	unclassified	unclassified	unclassified	Proteobacteria	Bacteria
Eubacteriales sp.	HG3A.1425	order	0.0130391	-0.0139663	-0.0539894	0.0260569	0.0204175	0.493972	0.797903	unclassified	unclassified	unclassified	unclassified	Eubacteriales	Clostridia	Firmicutes	Bacteria
Eubacteriales sp.	HG3A.1954	order	0.00189457	-0.0139886	-0.0541546	0.0261774	0.0204904	0.494821	0.797903	unclassified	unclassified	unclassified	unclassified	Eubacteriales	Clostridia	Firmicutes	Bacteria
Clostridia sp.	HG3A.1076	class	0.0228463	0.0139622	-0.0261442	0.0540687	0.02046	0.494994	0.797903	unclassified	unclassified	unclassified	unclassified	unclassified	Clostridia	Firmicutes	Bacteria
Firmicutes sp.	HG3A.1783	phylum	0.00546083	0.0139203	-0.0260736	0.0539143	0.0204027	0.49508	0.797903	unclassified	unclassified	unclassified	unclassified	unclassified	unclassified	Firmicutes	Bacteria
Lachnospiraceae sp.	HG3A.1113	family	0.0932798	0.0139282	-0.0261017	0.0539581	0.020421	0.495223	0.797903	unclassified	unclassified	unclassified	Lachnospiraceae	Eubacteriales	Clostridia	Firmicutes	Bacteria
Eubacteriales sp.	HG3A.1709	order	0.0186114	0.0138477	-0.0261223	0.0538176	0.0203904	0.497075	0.800056	unclassified	unclassified	unclassified	unclassified	Eubacteriales	Clostridia	Firmicutes	Bacteria
Eubacteriales sp.	HG3A.0244	order	0.330324	0.0139436	-0.0263303	0.0542176	0.0205455	0.497365	0.800056	unclassified	unclassified	unclassified	unclassified	Eubacteriales	Clostridia	Firmicutes	Bacteria
Bacteria sp.	HG3A.0708	superkingdom	0.106542	0.0138408	-0.0262338	0.0539155	0.0204438	0.498412	0.800723	unclassified	unclassified	unclassified	unclassified	unclassified	unclassified	unclassified	Bacteria
Eubacteriales sp.	HG3A.0846	order	0.0727739	-0.0138127	-0.0538221	0.0261967	0.0204105	0.498586	0.800723	unclassified	unclassified	unclassified	unclassified	Eubacteriales	Clostridia	Firmicutes	Bacteria
Prevotella sp.	HG3A.1952	genus	0.00178313	-0.0137815	-0.0537405	0.0261774	0.0203848	0.499015	0.800763	unclassified	unclassified	Prevotella	Prevotellaceae	Bacteroidales	Bacteroidia	Bacteroidetes	Bacteria
Eubacteriales sp.	HG3A.0924	order	0.0366656	0.0137646	-0.0262164	0.0537455	0.020396	0.499778	0.800982	unclassified	unclassified	unclassified	unclassified	Eubacteriales	Clostridia	Firmicutes	Bacteria
Lachnospiraceae sp.	HG3A.1190	family	0.0380029	0.0137627	-0.0262431	0.0537685	0.0204087	0.500104	0.800982	unclassified	unclassified	unclassified	Lachnospiraceae	Eubacteriales	Clostridia	Firmicutes	Bacteria
Lachnospiraceae sp.	HG3A.1423	family	0.0148222	-0.0137595	-0.0537801	0.0262611	0.0204163	0.500361	0.800982	unclassified	unclassified	unclassified	Lachnospiraceae	Eubacteriales	Clostridia	Firmicutes	Bacteria
Lachnospiraceae sp.	HG3A.1512	family	0.0443553	0.0137293	-0.0263057	0.0537644	0.0204236	0.501457	0.802088	unclassified	unclassified	unclassified	Lachnospiraceae	Eubacteriales	Clostridia	Firmicutes	Bacteria
Eubacteriales sp.	HG3A.1052	order	0.0372228	-0.0137058	-0.0537461	0.0263346	0.0204264	0.502248	0.802708	unclassified	unclassified	unclassified	unclassified	Eubacteriales	Clostridia	Firmicutes	Bacteria
Eubacteriales sp.	HG3A.0144	order	0.862476	-0.0136994	-0.0538264	0.0264275	0.0204705	0.503368	0.80385	unclassified	unclassified	unclassified	unclassified	Eubacteriales	Clostridia	Firmicutes	Bacteria
Eubacteriales sp.	HG3A.1064	order	0.0242951	0.0136988	-0.0264658	0.0538635	0.0204897	0.503787	0.803858	unclassified	unclassified	unclassified	unclassified	Eubacteriales	Clostridia	Firmicutes	Bacteria
Clostridia sp.	HG3A.0385	class	0.314833	-0.0136982	-0.0538983	0.0265019	0.0205078	0.504183	0.803858	unclassified	unclassified	unclassified	unclassified	unclassified	Clostridia	Firmicutes	Bacteria
Eubacteriales sp.	HG3A.0790	order	0.162042	-0.0136178	-0.0536323	0.0263966	0.0204131	0.504718	0.803924	unclassified	unclassified	unclassified	unclassified	Eubacteriales	Clostridia	Firmicutes	Bacteria
Eubacteriales sp.	HG3A.1676	order	0.00423493	0.0135847	-0.0263855	0.0535549	0.0203905	0.505285	0.803924	unclassified	unclassified	unclassified	unclassified	Eubacteriales	Clostridia	Firmicutes	Bacteria
Eubacteriales sp.	HG3A.0358	order	0.482336	0.013638	-0.0265036	0.0537795	0.0204779	0.50544	0.803924	unclassified	unclassified	unclassified	unclassified	Eubacteriales	Clostridia	Firmicutes	Bacteria
Bacteroidales sp.	HG3A.1273	order	0.0137078	0.0135537	-0.0264016	0.0535089	0.0203829	0.506098	0.804327	unclassified	unclassified	unclassified	unclassified	Bacteroidales	Bacteroidia	Bacteroidetes	Bacteria
Limosilactobacillus mucosae	HG3A.0953	species	0.0328764	0.0135275	-0.0264142	0.0534692	0.020376	0.506775	0.804758	unclassified	Limosilactobacillus mucosae	Limosilactobacillus	Lactobacillaceae	Lactobacillales	Bacilli	Firmicutes	Bacteria
Eubacteriales sp.	HG3A.1388	order	0.00802407	0.0134842	-0.0264676	0.053436	0.0203812	0.508245	0.806448	unclassified	unclassified	unclassified	unclassified	Eubacteriales	Clostridia	Firmicutes	Bacteria
Clostridium ventriculi	HG3A.1606	species	0.00724395	0.0134597	-0.0265794	0.0534988	0.0204257	0.509939	0.807339	unclassified	Clostridium ventriculi	Clostridium	Clostridiaceae	Eubacteriales	Clostridia	Firmicutes	Bacteria
Elusimicrobiaceae sp.	HG3A.1562	family	0.00780118	-0.0134509	-0.0535056	0.0266038	0.0204336	0.510381	0.807339	unclassified	unclassified	unclassified	Elusimicrobiaceae	Elusimicrobiales	Elusimicrobia	Elusimicrobia	Bacteria
Phoenicibacter congonensis	HG3A.1249	species	0.0178313	0.0134318	-0.026653	0.0535166	0.020449	0.511298	0.807339	unclassified	Phoenicibacter congonensis	Phoenicibacter	Eggerthellaceae	Eggerthellales	Coriobacteriia	Actinobacteria	Bacteria
Bacteroidales sp.	HG3A.1551	order	0.00657528	0.0134036	-0.0266002	0.0534073	0.0204077	0.511332	0.807339	unclassified	unclassified	unclassified	unclassified	Bacteroidales	Bacteroidia	Bacteroidetes	Bacteria
Firmicutes sp.	HG3A.0650	phylum	0.0629667	-0.0134127	-0.0534459	0.0266206	0.0204227	0.511358	0.807339	unclassified	unclassified	unclassified	unclassified	unclassified	unclassified	Firmicutes	Bacteria
Eubacteriales sp.	HG3A.1779	order	0.00412348	-0.0134037	-0.0534149	0.0266075	0.0204115	0.511407	0.807339	unclassified	unclassified	unclassified	unclassified	Eubacteriales	Clostridia	Firmicutes	Bacteria
Desulfovibrio fairfieldensis	HG3A.0529	species	0.107211	0.0134046	-0.0266413	0.0534505	0.0204291	0.511744	0.807339	unclassified	Desulfovibrio fairfieldensis	Desulfovibrio	Desulfovibrionaceae	Desulfovibrionales	Deltaproteobacteria	Proteobacteria	Bacteria
Erysipelatoclostridium sp. An173	HG3A.1495	species	0.0184999	-0.0133602	-0.0533267	0.0266062	0.0203886	0.512305	0.807339	unclassified	Erysipelatoclostridium sp. An173	Erysipelatoclostridium	Erysipelotrichaceae	Erysipelotrichales	Erysipelotrichia	Firmicutes	Bacteria
Clostridia sp.	HG3A.1254	class	0.0288644	-0.0133438	-0.0533108	0.0266231	0.0203889	0.512828	0.807339	unclassified	unclassified	unclassified	unclassified	unclassified	Clostridia	Firmicutes	Bacteria
Eubacterium ventriosum	HG3A.0082	species	0.76485	-0.0133783	-0.0534526	0.0266961	0.0204437	0.512874	0.807339	unclassified	Eubacterium ventriosum	Eubacterium	Eubacteriaceae	Eubacteriales	Clostridia	Firmicutes	Bacteria
Clostridia sp.	HG3A.0929	class	0.081801	-0.0133	-0.0532265	0.0266264	0.0203681	0.513784	0.80812	unclassified	unclassified	unclassified	unclassified	unclassified	Clostridia	Firmicutes	Bacteria
Schaalia turicensis	HG3A.1507	species	0.0832497	-0.013308	-0.0532962	0.0266802	0.0203997	0.514184	0.80812	unclassified	Schaalia turicensis	Schaalia	Actinomycetaceae	Actinomycetales	Actinomycetia	Actinobacteria	Bacteria
Eubacteriales sp.	HG3A.0916	order	0.0369999	-0.0132669	-0.0532565	0.0267227	0.0204004	0.515501	0.808661	unclassified	unclassified	unclassified	unclassified	Eubacteriales	Clostridia	Firmicutes	Bacteria
Eubacteriales sp.	HG3A.1390	order	0.0105873	0.0132575	-0.0267343	0.0532492	0.0204015	0.515821	0.808661	unclassified	unclassified	unclassified	unclassified	Eubacteriales	Clostridia	Firmicutes	Bacteria
Oscillospiraceae sp.	HG3A.1287	family	0.0305361	-0.0132232	-0.0531917	0.0267454	0.0203897	0.516664	0.808661	unclassified	unclassified	unclassified	Oscillospiraceae	Eubacteriales	Clostridia	Firmicutes	Bacteria
Clostridium sp.	HG3A.0075	genus	0.943497	0.0134712	-0.0272539	0.0541962	0.0207756	0.516735	0.808661	unclassified	unclassified	Clostridium	Clostridiaceae	Eubacteriales	Clostridia	Firmicutes	Bacteria
Bacteroides congonensis	HG3A.0974	species	0.045024	0.0131814	-0.0267775	0.0531403	0.0203848	0.51789	0.808661	unclassified	Bacteroides congonensis	Bacteroides	Bacteroidaceae	Bacteroidales	Bacteroidia	Bacteroidetes	Bacteria
Bacteria sp.	HG3A.0801	superkingdom	0.053048	-0.0132307	-0.0533516	0.0268902	0.0204674	0.518019	0.808661	unclassified	unclassified	unclassified	unclassified	unclassified	unclassified	unclassified	Bacteria
Eubacteriales sp.	HG3A.0993	order	0.0241837	-0.0131875	-0.0532055	0.0268305	0.0204149	0.518314	0.808661	unclassified	unclassified	unclassified	unclassified	Eubacteriales	Clostridia	Firmicutes	Bacteria
Clostridia sp.	HG3A.1661	class	0.017274	0.0131076	-0.0267171	0.0529324	0.0203158	0.518822	0.808661	unclassified	unclassified	unclassified	unclassified	unclassified	Clostridia	Firmicutes	Bacteria
Firmicutes sp.	HG3A.1048	phylum	0.022512	0.0131694	-0.0268654	0.0532041	0.0204235	0.519064	0.808661	unclassified	unclassified	unclassified	unclassified	unclassified	unclassified	Firmicutes	Bacteria
Eubacteriales sp.	HG3A.1640	order	0.00590661	-0.0131443	-0.0531108	0.0268222	0.0203887	0.519147	0.808661	unclassified	unclassified	unclassified	unclassified	Eubacteriales	Clostridia	Firmicutes	Bacteria
Mesosutterella multiformis	HG3A.0520	species	0.0955087	-0.0131657	-0.0532762	0.0269448	0.0204621	0.519969	0.808661	unclassified	Mesosutterella multiformis	Mesosutterella	Sutterellaceae	Burkholderiales	Betaproteobacteria	Proteobacteria	Bacteria
Firmicutes sp.	HG3A.0464	phylum	0.126825	-0.0131296	-0.053162	0.0269027	0.0204223	0.5203	0.808661	unclassified	unclassified	unclassified	unclassified	unclassified	unclassified	Firmicutes	Bacteria
Oscillospiraceae sp.	HG3A.1808	family	0.0158253	0.0131116	-0.0268693	0.0530924	0.020396	0.520339	0.808661	unclassified	unclassified	unclassified	Oscillospiraceae	Eubacteriales	Clostridia	Firmicutes	Bacteria
Prevotellaceae sp.	HG3A.1371	family	0.0101415	0.0132056	-0.0270855	0.0534967	0.0205543	0.520583	0.808661	unclassified	unclassified	unclassified	Prevotellaceae	Bacteroidales	Bacteroidia	Bacteroidetes	Bacteria
Bacteroides sp.	HG3A.0030	genus	0.919313	0.0132378	-0.0271572	0.0536329	0.0206073	0.520639	0.808661	unclassified	unclassified	Bacteroides	Bacteroidaceae	Bacteroidales	Bacteroidia	Bacteroidetes	Bacteria
Culturomica massiliensis	HG3A.1337	species	0.0153795	0.0130752	-0.0268944	0.0530448	0.0203902	0.521378	0.809175	unclassified	Culturomica massiliensis	Culturomica	Odoribacteraceae	Bacteroidales	Bacteroidia	Bacteroidetes	Bacteria
Hafnia paralvei	HG3A.1457	species	0.0169397	0.0130632	-0.0269586	0.0530851	0.0204169	0.522304	0.809396	unclassified	Hafnia paralvei	Hafnia	Hafniaceae	Enterobacterales	Gammaproteobacteria	Proteobacteria	Bacteria
Eubacteriales sp.	HG3A.0858	order	0.0505962	-0.0130842	-0.0531733	0.027005	0.0204512	0.522336	0.809396	unclassified	unclassified	unclassified	unclassified	Eubacteriales	Clostridia	Firmicutes	Bacteria
Candidatus Borkfalkiales sp.	HG3A.1284	order	0.0472529	-0.0130108	-0.0530224	0.0270007	0.0204116	0.523866	0.810651	unclassified	unclassified	unclassified	unclassified	Candidatus Borkfalkiales	Clostridia	Firmicutes	Bacteria
Eubacteriales sp.	HG3A.1864	order	0.00222891	0.0129761	-0.0270083	0.0529605	0.0203978	0.524694	0.810651	unclassified	unclassified	unclassified	unclassified	Eubacteriales	Clostridia	Firmicutes	Bacteria
Bacteria sp.	HG3A.0839	superkingdom	0.0479215	-0.0129701	-0.0529371	0.0269969	0.0203889	0.524705	0.810651	unclassified	unclassified	unclassified	unclassified	unclassified	unclassified	unclassified	Bacteria
Peptostreptococcaceae sp.	HG3A.0200	family	0.514767	0.0130326	-0.0271575	0.0532228	0.0205027	0.52502	0.810651	unclassified	unclassified	unclassified	Peptostreptococcaceae	Eubacteriales	Clostridia	Firmicutes	Bacteria
Blautia marasmi	HG3A.1849	species	0.00991864	0.0129832	-0.0270708	0.0530372	0.0204333	0.525188	0.810651	unclassified	Blautia marasmi	Blautia	Lachnospiraceae	Eubacteriales	Clostridia	Firmicutes	Bacteria
Bacteroidales sp.	HG3A.1863	order	0.00256325	-0.0129317	-0.0529238	0.0270604	0.0204017	0.526192	0.81157	unclassified	unclassified	unclassified	unclassified	Bacteroidales	Bacteroidia	Bacteroidetes	Bacteria
Synergistaceae sp.	HG3A.1392	family	0.0117018	0.0128538	-0.0271099	0.0528175	0.0203872	0.528396	0.813906	unclassified	unclassified	unclassified	Synergistaceae	Synergistales	Synergistia	Synergistetes	Bacteria
Rikenellaceae sp.	HG3A.0582	family	0.0860359	0.0128978	-0.0272155	0.0530111	0.0204636	0.528526	0.813906	unclassified	unclassified	unclassified	Rikenellaceae	Bacteroidales	Bacteroidia	Bacteroidetes	Bacteria
Eubacteriales sp.	HG3A.1436	order	0.0108102	-0.0128492	-0.0528844	0.027186	0.0204237	0.52928	0.814434	unclassified	unclassified	unclassified	unclassified	Eubacteriales	Clostridia	Firmicutes	Bacteria
Clostridia sp.	HG3A.1957	class	0.00189457	-0.0128155	-0.0528226	0.0271917	0.0204094	0.530072	0.814933	unclassified	unclassified	unclassified	unclassified	unclassified	Clostridia	Firmicutes	Bacteria
Clostridium sp.	HG3A.0605	genus	0.163268	-0.0128165	-0.0528761	0.0272431	0.0204361	0.530577	0.814933	unclassified	unclassified	Clostridium	Clostridiaceae	Eubacteriales	Clostridia	Firmicutes	Bacteria
Firmicutes sp.	HG3A.1798	phylum	0.00445782	0.01278	-0.0271937	0.0527536	0.0203923	0.530869	0.814933	unclassified	unclassified	unclassified	unclassified	unclassified	unclassified	Firmicutes	Bacteria
Desulfovibrionales sp.	HG3A.0727	order	0.0481444	-0.0128216	-0.0529625	0.0273193	0.0204776	0.531246	0.814933	unclassified	unclassified	unclassified	unclassified	Desulfovibrionales	Deltaproteobacteria	Proteobacteria	Bacteria
Staphylococcus aureus	HG3A.1538	species	0.0412348	-0.0127371	-0.0528236	0.0273495	0.0204499	0.533404	0.815188	unclassified	Staphylococcus aureus	Staphylococcus	Staphylococcaceae	Bacillales	Bacilli	Firmicutes	Bacteria
Eubacteriales sp.	HG3A.1419	order	0.0108102	-0.0127009	-0.0526836	0.0272818	0.0203969	0.533507	0.815188	unclassified	unclassified	unclassified	unclassified	Eubacteriales	Clostridia	Firmicutes	Bacteria
Eubacteriales sp.	HG3A.1027	order	0.0294216	0.0127207	-0.0273245	0.0527659	0.0204288	0.533507	0.815188	unclassified	unclassified	unclassified	unclassified	Eubacteriales	Clostridia	Firmicutes	Bacteria
Bacteroidales sp.	HG3A.1000	order	0.0248523	-0.0126813	-0.0526318	0.0272691	0.0203805	0.533807	0.815188	unclassified	unclassified	unclassified	unclassified	Bacteroidales	Bacteroidia	Bacteroidetes	Bacteria
Eubacteriales sp.	HG3A.1176	order	0.0341023	0.0126977	-0.0273142	0.0527096	0.0204118	0.533907	0.815188	unclassified	unclassified	unclassified	unclassified	Eubacteriales	Clostridia	Firmicutes	Bacteria
Clostridia sp.	HG3A.1616	class	0.0124819	0.0126731	-0.0273029	0.0526491	0.0203935	0.534334	0.815188	unclassified	unclassified	unclassified	unclassified	unclassified	Clostridia	Firmicutes	Bacteria
Eubacteriales sp.	HG3A.1365	order	0.0105873	0.0126693	-0.0273272	0.0526658	0.020404	0.534666	0.815188	unclassified	unclassified	unclassified	unclassified	Eubacteriales	Clostridia	Firmicutes	Bacteria
Eubacteriales sp.	HG3A.0426	order	0.181656	0.0126667	-0.027332	0.0526654	0.0204051	0.534772	0.815188	unclassified	unclassified	unclassified	unclassified	Eubacteriales	Clostridia	Firmicutes	Bacteria
Eubacteriales sp.	HG3A.0509	order	0.117909	0.0126453	-0.0273187	0.0526094	0.0203874	0.535108	0.815188	unclassified	unclassified	unclassified	unclassified	Eubacteriales	Clostridia	Firmicutes	Bacteria
Eubacteriales sp.	HG3A.0663	order	0.0611836	-0.0125806	-0.052598	0.0274367	0.0204146	0.537741	0.81852	unclassified	unclassified	unclassified	unclassified	Eubacteriales	Clostridia	Firmicutes	Bacteria
Bifidobacterium longum subsp. longum	HG3A.0038	subspecies	0.898919	0.0126699	-0.0276691	0.0530089	0.0205787	0.538121	0.81852	Bifidobacterium longum subsp. longum	Bifidobacterium longum	Bifidobacterium	Bifidobacteriaceae	Bifidobacteriales	Actinomycetia	Actinobacteria	Bacteria
Parabacteroides massiliensis	HG3A.0834	species	0.100301	-0.0126581	-0.0530656	0.0277494	0.0206136	0.539189	0.818942	unclassified	Parabacteroides massiliensis	Parabacteroides	Tannerellaceae	Bacteroidales	Bacteroidia	Bacteroidetes	Bacteria
Clostridia sp.	HG3A.1549	class	0.0239608	0.0124902	-0.0274496	0.0524301	0.020375	0.53988	0.818942	unclassified	unclassified	unclassified	unclassified	unclassified	Clostridia	Firmicutes	Bacteria
Alistipes sp. CHKCI003	HG3A.1542	species	0.00546083	-0.0125023	-0.0525305	0.027526	0.0204202	0.540388	0.818942	unclassified	Alistipes sp. CHKCI003	Alistipes	Rikenellaceae	Bacteroidales	Bacteroidia	Bacteroidetes	Bacteria
Eubacteriales sp.	HG3A.1292	order	0.0144879	-0.0124561	-0.0524153	0.0275031	0.0203849	0.541185	0.818942	unclassified	unclassified	unclassified	unclassified	Eubacteriales	Clostridia	Firmicutes	Bacteria
Lactococcus lactis subsp. lactis	HG3A.0318	subspecies	0.536944	0.0125008	-0.0276201	0.0526217	0.0204674	0.54137	0.818942	Lactococcus lactis subsp. lactis	Lactococcus lactis	Lactococcus	Streptococcaceae	Lactobacillales	Bacilli	Firmicutes	Bacteria
Eubacteriales sp.	HG3A.1622	order	0.00557227	-0.012454	-0.0524446	0.0275366	0.020401	0.541572	0.818942	unclassified	unclassified	unclassified	unclassified	Eubacteriales	Clostridia	Firmicutes	Bacteria
Bacteroidales sp.	HG3A.0539	order	0.0851443	0.0125487	-0.02779	0.0528873	0.0205785	0.542014	0.818942	unclassified	unclassified	unclassified	unclassified	Bacteroidales	Bacteroidia	Bacteroidetes	Bacteria
Eubacteriales sp.	HG3A.0209	order	0.401761	-0.0124853	-0.0526495	0.0276788	0.0204895	0.542306	0.818942	unclassified	unclassified	unclassified	unclassified	Eubacteriales	Clostridia	Firmicutes	Bacteria
Clostridia sp.	HG3A.1609	class	0.00924997	-0.0123753	-0.052196	0.0274454	0.0203136	0.542403	0.818942	unclassified	unclassified	unclassified	unclassified	unclassified	Clostridia	Firmicutes	Bacteria
Eubacteriales sp.	HG3A.0777	order	0.0586203	-0.0124396	-0.0525153	0.0276362	0.0204444	0.542899	0.818942	unclassified	unclassified	unclassified	unclassified	Eubacteriales	Clostridia	Firmicutes	Bacteria
Eubacteriales sp.	HG3A.0472	order	0.124819	-0.0123977	-0.0523747	0.0275793	0.020394	0.543264	0.818942	unclassified	unclassified	unclassified	unclassified	Eubacteriales	Clostridia	Firmicutes	Bacteria
Oscillospiraceae sp.	HG3A.1516	family	0.0766745	-0.0123538	-0.0521983	0.0274906	0.020326	0.543348	0.818942	unclassified	unclassified	unclassified	Oscillospiraceae	Eubacteriales	Clostridia	Firmicutes	Bacteria
Eubacteriales sp.	HG3A.1185	order	0.0356625	0.0123678	-0.0276087	0.0523444	0.0203938	0.544231	0.819138	unclassified	unclassified	unclassified	unclassified	Eubacteriales	Clostridia	Firmicutes	Bacteria
Eubacteriales sp.	HG3A.0696	order	0.115569	0.0124152	-0.027761	0.0525914	0.0204956	0.544697	0.819138	unclassified	unclassified	unclassified	unclassified	Eubacteriales	Clostridia	Firmicutes	Bacteria
Bacteroidaceae sp.	HG3A.1764	family	0.00323192	-0.0123517	-0.0523273	0.027624	0.0203933	0.544748	0.819138	unclassified	unclassified	unclassified	Bacteroidaceae	Bacteroidales	Bacteroidia	Bacteroidetes	Bacteria
Eggerthellales sp.	HG3A.1570	order	0.0200602	-0.0123383	-0.0523087	0.027632	0.0203906	0.545129	0.819138	unclassified	unclassified	unclassified	unclassified	Eggerthellales	Coriobacteriia	Actinobacteria	Bacteria
Porphyromonas somerae	HG3A.1372	species	0.0865931	-0.0123171	-0.0523156	0.0276813	0.0204049	0.546102	0.81998	unclassified	Porphyromonas somerae	Porphyromonas	Porphyromonadaceae	Bacteroidales	Bacteroidia	Bacteroidetes	Bacteria
Bacteroidales sp.	HG3A.0818	order	0.0626323	0.012274	-0.0277215	0.0522695	0.0204034	0.547479	0.821426	unclassified	unclassified	unclassified	unclassified	Bacteroidales	Bacteroidia	Bacteroidetes	Bacteria
Bacteroidales sp.	HG3A.1515	order	0.00724395	-0.0122639	-0.0522698	0.027742	0.0204088	0.547913	0.821455	unclassified	unclassified	unclassified	unclassified	Bacteroidales	Bacteroidia	Bacteroidetes	Bacteria
Bacteria sp.	HG3A.0218	superkingdom	0.413017	-0.0123069	-0.0525597	0.0279459	0.0205347	0.548973	0.821539	unclassified	unclassified	unclassified	unclassified	unclassified	unclassified	unclassified	Bacteria
Methanosphaera stadtmanae	HG3A.0615	species	0.074557	0.0122558	-0.027911	0.0524227	0.0204909	0.54978	0.821539	unclassified	Methanosphaera stadtmanae	Methanosphaera	Methanobacteriaceae	Methanobacteriales	Methanobacteria	Euryarchaeota	Archaea
Bacteria sp.	HG3A.1553	superkingdom	0.00713251	0.0121924	-0.0277769	0.0521617	0.0203901	0.549884	0.821539	unclassified	unclassified	unclassified	unclassified	unclassified	unclassified	unclassified	Bacteria
Elusimicrobiales sp.	HG3A.1666	order	0.00590661	0.0122103	-0.0278558	0.0522765	0.0204395	0.550264	0.821539	unclassified	unclassified	unclassified	unclassified	Elusimicrobiales	Elusimicrobia	Elusimicrobia	Bacteria
Firmicutes sp.	HG3A.1402	phylum	0.00936142	-0.0121786	-0.0521795	0.0278223	0.0204062	0.550651	0.821539	unclassified	unclassified	unclassified	unclassified	unclassified	unclassified	Firmicutes	Bacteria
Lachnospiraceae sp.	HG3A.1867	family	0.00289758	0.0121735	-0.0278316	0.0521786	0.0204084	0.55086	0.821539	unclassified	unclassified	unclassified	Lachnospiraceae	Eubacteriales	Clostridia	Firmicutes	Bacteria
Oscillospiraceae sp.	HG3A.0665	family	0.169731	0.0122108	-0.0279175	0.0523391	0.0204711	0.550866	0.821539	unclassified	unclassified	unclassified	Oscillospiraceae	Eubacteriales	Clostridia	Firmicutes	Bacteria
Oscillospiraceae sp.	HG3A.0941	family	0.142204	-0.0121018	-0.0521036	0.0279	0.0204067	0.553175	0.824364	unclassified	unclassified	unclassified	Oscillospiraceae	Eubacteriales	Clostridia	Firmicutes	Bacteria
Firmicutes sp.	HG3A.1489	phylum	0.0115903	0.0120664	-0.0279638	0.0520966	0.0204212	0.554619	0.825186	unclassified	unclassified	unclassified	unclassified	unclassified	unclassified	Firmicutes	Bacteria
Clostridium sp. AF34-13	HG3A.0173	species	0.498384	-0.0120694	-0.0521537	0.0280149	0.0204488	0.555052	0.825186	unclassified	Clostridium sp. AF34-13	Clostridium	Clostridiaceae	Eubacteriales	Clostridia	Firmicutes	Bacteria
Bacteroidales sp.	HG3A.1965	order	0.00144879	-0.0120463	-0.0521081	0.0280155	0.0204373	0.55559	0.825186	unclassified	unclassified	unclassified	unclassified	Bacteroidales	Bacteroidia	Bacteroidetes	Bacteria
Bacteria sp.	HG3A.1814	superkingdom	0.00378915	-0.012014	-0.0519864	0.0279584	0.0203917	0.555768	0.825186	unclassified	unclassified	unclassified	unclassified	unclassified	unclassified	unclassified	Bacteria
Eubacteriales sp.	HG3A.1087	order	0.0548312	-0.0119602	-0.051768	0.0278475	0.0203067	0.555895	0.825186	unclassified	unclassified	unclassified	unclassified	Eubacteriales	Clostridia	Firmicutes	Bacteria
Oscillospiraceae sp.	HG3A.0729	family	0.103198	0.0120131	-0.0280021	0.0520283	0.0204135	0.556221	0.825186	unclassified	unclassified	unclassified	Oscillospiraceae	Eubacteriales	Clostridia	Firmicutes	Bacteria
Clostridia sp.	HG3A.1298	class	0.0221776	-0.0119789	-0.0519786	0.0280207	0.0204056	0.55719	0.826007	unclassified	unclassified	unclassified	unclassified	unclassified	Clostridia	Firmicutes	Bacteria
Eubacteriales sp.	HG3A.0956	order	0.0335451	-0.0119145	-0.0518619	0.028033	0.0203789	0.5588	0.827	unclassified	unclassified	unclassified	unclassified	Eubacteriales	Clostridia	Firmicutes	Bacteria
Parabacteroides sp.	HG3A.1168	genus	0.0375571	-0.0119295	-0.0519571	0.0280982	0.0204199	0.559094	0.827	unclassified	unclassified	Parabacteroides	Tannerellaceae	Bacteroidales	Bacteroidia	Bacteroidetes	Bacteria
Bacteroides sp. HF-5092	HG3A.1550	species	0.0442438	-0.01191	-0.0518739	0.0280539	0.0203873	0.559111	0.827	unclassified	Bacteroides sp. HF-5092	Bacteroides	Bacteroidaceae	Bacteroidales	Bacteroidia	Bacteroidetes	Bacteria
Bacteroidales sp.	HG3A.0894	order	0.0362198	-0.0118702	-0.0518247	0.0280844	0.0203825	0.560333	0.827739	unclassified	unclassified	unclassified	unclassified	Bacteroidales	Bacteroidia	Bacteroidetes	Bacteria
Megasphaera sp. DJF_B143	HG3A.1121	species	0.0189457	-0.0118909	-0.0519268	0.0281449	0.020424	0.560444	0.827739	unclassified	Megasphaera sp. DJF_B143	Megasphaera	Veillonellaceae	Veillonellales	Negativicutes	Firmicutes	Bacteria
Eubacteriales sp.	HG3A.0639	order	0.0957316	0.011892	-0.0281976	0.0519816	0.0204515	0.560935	0.827849	unclassified	unclassified	unclassified	unclassified	Eubacteriales	Clostridia	Firmicutes	Bacteria
Eubacterium sp. AF16-48	HG3A.0219	species	0.568706	0.0118956	-0.0282521	0.0520433	0.0204811	0.561384	0.827885	unclassified	Eubacterium sp. AF16-48	Eubacterium	Eubacteriaceae	Eubacteriales	Clostridia	Firmicutes	Bacteria
Clostridia sp.	HG3A.1074	class	0.0576173	-0.0118338	-0.0518511	0.0281835	0.0204146	0.56215	0.827885	unclassified	unclassified	unclassified	unclassified	unclassified	Clostridia	Firmicutes	Bacteria
Eubacterium sp.	HG3A.0214	genus	0.395408	0.0118798	-0.0282994	0.0520589	0.0204971	0.562211	0.827885	unclassified	unclassified	Eubacterium	Eubacteriaceae	Eubacteriales	Clostridia	Firmicutes	Bacteria
Cloacibacillus porcorum	HG3A.0883	species	0.046027	0.0117886	-0.0281285	0.0517058	0.0203633	0.562661	0.827933	unclassified	Cloacibacillus porcorum	Cloacibacillus	Synergistaceae	Synergistales	Synergistia	Synergistetes	Bacteria
Clostridia sp.	HG3A.1116	class	0.0237379	-0.011836	-0.0520466	0.0283745	0.0205131	0.563955	0.828699	unclassified	unclassified	unclassified	unclassified	unclassified	Clostridia	Firmicutes	Bacteria
Desulfovibrionaceae sp.	HG3A.1556	family	0.0137078	-0.0117756	-0.0517868	0.0282357	0.0204115	0.564016	0.828699	unclassified	unclassified	unclassified	Desulfovibrionaceae	Desulfovibrionales	Deltaproteobacteria	Proteobacteria	Bacteria
Clostridia sp.	HG3A.1828	class	0.00434637	-0.0117561	-0.051797	0.0282848	0.0204266	0.564949	0.829232	unclassified	unclassified	unclassified	unclassified	unclassified	Clostridia	Firmicutes	Bacteria
Oscillospiraceae sp.	HG3A.0074	family	0.780452	-0.0118645	-0.0523492	0.0286202	0.020653	0.565667	0.829232	unclassified	unclassified	unclassified	Oscillospiraceae	Eubacteriales	Clostridia	Firmicutes	Bacteria
Eubacteriales sp.	HG3A.1880	order	0.00434637	0.011723	-0.02829	0.0517359	0.0204124	0.565775	0.829232	unclassified	unclassified	unclassified	unclassified	Eubacteriales	Clostridia	Firmicutes	Bacteria
Eubacteriales sp.	HG3A.0392	order	0.167168	-0.0117892	-0.0520568	0.0284784	0.0205423	0.56605	0.829232	unclassified	unclassified	unclassified	unclassified	Eubacteriales	Clostridia	Firmicutes	Bacteria
Eubacteriales sp.	HG3A.0584	order	0.0790148	0.0116966	-0.028356	0.0517492	0.0204326	0.567032	0.830058	unclassified	unclassified	unclassified	unclassified	Eubacteriales	Clostridia	Firmicutes	Bacteria
Eubacteriales sp.	HG3A.1778	order	0.00780118	0.0116486	-0.0283008	0.051598	0.0203799	0.567626	0.830315	unclassified	unclassified	unclassified	unclassified	Eubacteriales	Clostridia	Firmicutes	Bacteria
Eubacteriales sp.	HG3A.0221	order	0.32765	-0.0117586	-0.052277	0.0287598	0.0206702	0.56946	0.832385	unclassified	unclassified	unclassified	unclassified	Eubacteriales	Clostridia	Firmicutes	Bacteria
Phascolarctobacterium sp.	HG3A.1636	genus	0.0049036	0.0115677	-0.0284473	0.0515828	0.0204134	0.57095	0.833949	unclassified	unclassified	Phascolarctobacterium	Acidaminococcaceae	Acidaminococcales	Negativicutes	Firmicutes	Bacteria
Eubacteriales sp.	HG3A.0419	order	0.418923	-0.0115032	-0.051577	0.0285706	0.0204434	0.573663	0.836404	unclassified	unclassified	unclassified	unclassified	Eubacteriales	Clostridia	Firmicutes	Bacteria
Eubacteriales sp.	HG3A.1154	order	0.0303132	-0.0114682	-0.0514756	0.0285392	0.0204095	0.574195	0.836404	unclassified	unclassified	unclassified	unclassified	Eubacteriales	Clostridia	Firmicutes	Bacteria
Eubacteriales sp.	HG3A.0528	order	0.0933913	-0.011473	-0.0515099	0.0285639	0.0204246	0.574316	0.836404	unclassified	unclassified	unclassified	unclassified	Eubacteriales	Clostridia	Firmicutes	Bacteria
Eubacteriales sp.	HG3A.1801	order	0.00356625	-0.0114275	-0.0513057	0.0284508	0.0203435	0.574317	0.836404	unclassified	unclassified	unclassified	unclassified	Eubacteriales	Clostridia	Firmicutes	Bacteria
Olsenella sp. GAM18	HG3A.0319	species	0.19737	-0.0114656	-0.0516682	0.028737	0.0205091	0.576143	0.838448	unclassified	Olsenella sp. GAM18	Olsenella	Atopobiaceae	Coriobacteriales	Coriobacteriia	Actinobacteria	Bacteria
Bacteroidales sp.	HG3A.1781	order	0.00345481	-0.0113857	-0.0515652	0.0287937	0.0204972	0.578583	0.840779	unclassified	unclassified	unclassified	unclassified	Bacteroidales	Bacteroidia	Bacteroidetes	Bacteria
Morganella morganii subsp. morganii	HG3A.1710	subspecies	0.00913853	-0.0113272	-0.0513218	0.0286673	0.020403	0.578789	0.840779	Morganella morganii subsp. morganii	Morganella morganii	Morganella	Morganellaceae	Enterobacterales	Gammaproteobacteria	Proteobacteria	Bacteria
Firmicutes sp.	HG3A.0581	phylum	0.0924997	-0.0113023	-0.0512765	0.028672	0.0203926	0.579433	0.840779	unclassified	unclassified	unclassified	unclassified	unclassified	unclassified	Firmicutes	Bacteria
Eubacteriales sp.	HG3A.0267	order	0.267581	-0.0113134	-0.0513274	0.0287007	0.0204129	0.579438	0.840779	unclassified	unclassified	unclassified	unclassified	Eubacteriales	Clostridia	Firmicutes	Bacteria
Bacteroides sp. OF04-15BH	HG3A.1738	species	0.00423493	0.0112568	-0.0287235	0.051237	0.0203957	0.581018	0.842107	unclassified	Bacteroides sp. OF04-15BH	Bacteroides	Bacteroidaceae	Bacteroidales	Bacteroidia	Bacteroidetes	Bacteria
Bacteroides sp.	HG3A.0934	genus	0.0355511	0.0112564	-0.0287599	0.0512727	0.0204141	0.581369	0.842107	unclassified	unclassified	Bacteroides	Bacteroidaceae	Bacteroidales	Bacteroidia	Bacteroidetes	Bacteria
Eubacteriales sp.	HG3A.1413	order	0.00813552	0.0112911	-0.0289032	0.0514855	0.0205049	0.581883	0.842107	unclassified	unclassified	unclassified	unclassified	Eubacteriales	Clostridia	Firmicutes	Bacteria
Bacteroidales sp.	HG3A.1378	order	0.0135963	0.0112319	-0.0287694	0.0512333	0.0204064	0.582051	0.842107	unclassified	unclassified	unclassified	unclassified	Bacteroidales	Bacteroidia	Bacteroidetes	Bacteria
Oscillospiraceae sp.	HG3A.0774	family	0.145213	-0.0111821	-0.0512917	0.0289275	0.0204617	0.584744	0.844721	unclassified	unclassified	unclassified	Oscillospiraceae	Eubacteriales	Clostridia	Firmicutes	Bacteria
Clostridia sp.	HG3A.1143	class	0.0403433	0.0111339	-0.0288562	0.051124	0.0204007	0.585244	0.844721	unclassified	unclassified	unclassified	unclassified	unclassified	Clostridia	Firmicutes	Bacteria
Gammaproteobacteria sp.	HG3A.1401	class	0.00991864	0.0111304	-0.0288821	0.0511428	0.0204121	0.585573	0.844721	unclassified	unclassified	unclassified	unclassified	unclassified	Gammaproteobacteria	Proteobacteria	Bacteria
Eubacteriales sp.	HG3A.1072	order	0.0237379	-0.0111151	-0.0510997	0.0288695	0.0203978	0.585825	0.844721	unclassified	unclassified	unclassified	unclassified	Eubacteriales	Clostridia	Firmicutes	Bacteria
Eubacteriales sp.	HG3A.1131	order	0.0229578	-0.0111134	-0.0511352	0.0289084	0.0204169	0.586231	0.844721	unclassified	unclassified	unclassified	unclassified	Eubacteriales	Clostridia	Firmicutes	Bacteria
Pseudoflavonifractor sp.	HG3A.0844	genus	0.331773	0.0111155	-0.0289331	0.0511641	0.0204305	0.586411	0.844721	unclassified	unclassified	Pseudoflavonifractor	Oscillospiraceae	Eubacteriales	Clostridia	Firmicutes	Bacteria
Bacteroidales sp.	HG3A.1841	order	0.00289758	-0.0110235	-0.0510062	0.0289593	0.0203969	0.588903	0.847619	unclassified	unclassified	unclassified	unclassified	Bacteroidales	Bacteroidia	Bacteroidetes	Bacteria
Lachnospiraceae sp.	HG3A.0748	family	0.207177	-0.0110369	-0.0511086	0.0290348	0.0204423	0.589277	0.847619	unclassified	unclassified	unclassified	Lachnospiraceae	Eubacteriales	Clostridia	Firmicutes	Bacteria
Coriobacteriia sp.	HG3A.1277	class	0.011256	-0.011036	-0.0511907	0.0291187	0.0204847	0.590077	0.848155	unclassified	unclassified	unclassified	unclassified	unclassified	Coriobacteriia	Actinobacteria	Bacteria
Bacteroidaceae sp.	HG3A.0963	family	0.0281957	0.0110306	-0.0292136	0.0512748	0.0205303	0.591085	0.84899	unclassified	unclassified	unclassified	Bacteroidaceae	Bacteroidales	Bacteroidia	Bacteroidetes	Bacteria
Eubacteriales sp.	HG3A.1569	order	0.00880419	-0.0109184	-0.0508815	0.0290447	0.0203869	0.592277	0.849785	unclassified	unclassified	unclassified	unclassified	Eubacteriales	Clostridia	Firmicutes	Bacteria
Firmicutes sp.	HG3A.1195	phylum	0.0160481	0.0109258	-0.029088	0.0509396	0.0204128	0.592495	0.849785	unclassified	unclassified	unclassified	unclassified	unclassified	unclassified	Firmicutes	Bacteria
Clostridia sp.	HG3A.0519	class	0.102641	0.0108815	-0.0290821	0.0508452	0.0203872	0.593532	0.850443	unclassified	unclassified	unclassified	unclassified	unclassified	Clostridia	Firmicutes	Bacteria
Erysipelatoclostridium sp.	HG3A.0313	genus	0.291096	-0.0109304	-0.051138	0.0292772	0.0205117	0.594125	0.850443	unclassified	unclassified	Erysipelatoclostridium	Erysipelotrichaceae	Erysipelotrichales	Erysipelotrichia	Firmicutes	Bacteria
Eubacteriales sp.	HG3A.1422	order	0.0209517	-0.010877	-0.0509005	0.0291465	0.0204177	0.594239	0.850443	unclassified	unclassified	unclassified	unclassified	Eubacteriales	Clostridia	Firmicutes	Bacteria
Firmicutes sp.	HG3A.1124	phylum	0.0200602	0.0107953	-0.0290585	0.0506492	0.0203308	0.595446	0.851556	unclassified	unclassified	unclassified	unclassified	unclassified	unclassified	Firmicutes	Bacteria
Prevotella sp.	HG3A.1040	genus	0.0707679	0.0109768	-0.0297175	0.051671	0.0207599	0.596994	0.852709	unclassified	unclassified	Prevotella	Prevotellaceae	Bacteroidales	Bacteroidia	Bacteroidetes	Bacteria
Oscillospiraceae sp.	HG3A.0982	family	0.107322	0.0108009	-0.0292541	0.0508558	0.0204338	0.597111	0.852709	unclassified	unclassified	unclassified	Oscillospiraceae	Eubacteriales	Clostridia	Firmicutes	Bacteria
Oscillospiraceae sp.	HG3A.0380	family	0.296111	0.0107468	-0.0292822	0.0507758	0.0204205	0.59871	0.853225	unclassified	unclassified	unclassified	Oscillospiraceae	Eubacteriales	Clostridia	Firmicutes	Bacteria
Pseudomonas aeruginosa	HG3A.1474	species	0.0376686	-0.0107755	-0.0509157	0.0293647	0.0204773	0.598751	0.853225	unclassified	Pseudomonas aeruginosa	Pseudomonas	Pseudomonadaceae	Pseudomonadales	Gammaproteobacteria	Proteobacteria	Bacteria
Oscillospiraceae sp.	HG3A.0805	family	0.0927226	0.010728	-0.0292793	0.0507354	0.0204095	0.599153	0.853225	unclassified	unclassified	unclassified	Oscillospiraceae	Eubacteriales	Clostridia	Firmicutes	Bacteria
Klebsiella quasipneumoniae subsp. similipneumoniae	HG3A.1629	subspecies	0.0269698	-0.0107509	-0.0508479	0.0293461	0.0204552	0.599192	0.853225	Klebsiella quasipneumoniae subsp. similipneumoniae	Klebsiella quasipneumoniae	Klebsiella	Enterobacteriaceae	Enterobacterales	Gammaproteobacteria	Proteobacteria	Bacteria
Clostridia sp.	HG3A.0980	class	0.0278614	0.0106998	-0.0293333	0.0507328	0.0204226	0.600348	0.854259	unclassified	unclassified	unclassified	unclassified	unclassified	Clostridia	Firmicutes	Bacteria
Eubacteriales sp.	HG3A.0857	order	0.163602	-0.0106613	-0.0506156	0.029293	0.0203824	0.600943	0.854492	unclassified	unclassified	unclassified	unclassified	Eubacteriales	Clostridia	Firmicutes	Bacteria
Clostridium sp.	HG3A.1174	genus	0.048033	0.0106481	-0.0293314	0.0506275	0.0203952	0.601624	0.854818	unclassified	unclassified	Clostridium	Clostridiaceae	Eubacteriales	Clostridia	Firmicutes	Bacteria
Bacteria sp.	HG3A.0638	superkingdom	0.0978491	-0.0106577	-0.0507185	0.029403	0.0204367	0.602033	0.854818	unclassified	unclassified	unclassified	unclassified	unclassified	unclassified	unclassified	Bacteria
Clostridia sp.	HG3A.1111	class	0.0497047	-0.0106255	-0.0506846	0.0294336	0.0204359	0.603116	0.855743	unclassified	unclassified	unclassified	unclassified	unclassified	Clostridia	Firmicutes	Bacteria
Eubacteriales sp.	HG3A.1492	order	0.00746684	0.0105383	-0.029439	0.0505155	0.0203941	0.605357	0.857613	unclassified	unclassified	unclassified	unclassified	Eubacteriales	Clostridia	Firmicutes	Bacteria
Lachnospiraceae sp.	HG3A.1398	family	0.0192801	0.0105237	-0.0294659	0.0505133	0.0204005	0.605968	0.857613	unclassified	unclassified	unclassified	Lachnospiraceae	Eubacteriales	Clostridia	Firmicutes	Bacteria
[Clostridium] innocuum	HG3A.1502	species	0.0406776	0.0105284	-0.0294841	0.0505408	0.0204121	0.606014	0.857613	unclassified	[Clostridium] innocuum	Erysipelatoclostridium	Erysipelotrichaceae	Erysipelotrichales	Erysipelotrichia	Firmicutes	Bacteria
Bacteroidales sp.	HG3A.1823	order	0.00312047	-0.0105117	-0.0505081	0.0294846	0.0204039	0.606438	0.857613	unclassified	unclassified	unclassified	unclassified	Bacteroidales	Bacteroidia	Bacteroidetes	Bacteria
Alistipes timonensis	HG3A.0586	species	0.194249	-0.01052	-0.0506213	0.0295814	0.0204574	0.6071	0.857613	unclassified	Alistipes timonensis	Alistipes	Rikenellaceae	Bacteroidales	Bacteroidia	Bacteroidetes	Bacteria
Dialister massiliensis	HG3A.0497	species	0.097069	-0.0104985	-0.0505545	0.0295574	0.0204343	0.607426	0.857613	unclassified	Dialister massiliensis	Dialister	Veillonellaceae	Veillonellales	Negativicutes	Firmicutes	Bacteria
Eubacteriales sp.	HG3A.0751	order	0.0641926	0.0104961	-0.0295543	0.0505466	0.0204315	0.607458	0.857613	unclassified	unclassified	unclassified	unclassified	Eubacteriales	Clostridia	Firmicutes	Bacteria
Fusicatenibacter saccharivorans	HG3A.0004	species	0.975148	0.0105242	-0.029844	0.0508924	0.0205936	0.609333	0.858831	unclassified	Fusicatenibacter saccharivorans	Fusicatenibacter	Lachnospiraceae	Eubacteriales	Clostridia	Firmicutes	Bacteria
Evtepia gabavorous	HG3A.0114	species	0.531595	0.0105859	-0.0300274	0.0511992	0.0207186	0.609407	0.858831	unclassified	Evtepia gabavorous	Evtepia	unclassified	Eubacteriales	Clostridia	Firmicutes	Bacteria
Oscillospiraceae sp.	HG3A.0560	family	0.152569	-0.0104401	-0.0505174	0.0296373	0.0204452	0.609619	0.858831	unclassified	unclassified	unclassified	Oscillospiraceae	Eubacteriales	Clostridia	Firmicutes	Bacteria
Eggerthella sinensis	HG3A.1631	species	0.0229578	-0.0103998	-0.0504044	0.0296049	0.0204081	0.610351	0.859086	unclassified	Eggerthella sinensis	Eggerthella	Eggerthellaceae	Eggerthellales	Coriobacteriia	Actinobacteria	Bacteria
Eubacteriales sp.	HG3A.0945	order	0.031762	0.0104018	-0.0296458	0.0504494	0.02043	0.610665	0.859086	unclassified	unclassified	unclassified	unclassified	Eubacteriales	Clostridia	Firmicutes	Bacteria
Frisingicoccus caecimuris	HG3A.1092	species	0.022512	-0.0103433	-0.0504165	0.0297298	0.0204431	0.612898	0.859855	unclassified	Frisingicoccus caecimuris	Frisingicoccus	Lachnospiraceae	Eubacteriales	Clostridia	Firmicutes	Bacteria
Eubacteriales sp.	HG3A.1126	order	0.0635239	0.0103382	-0.0297151	0.0503914	0.0204329	0.6129	0.859855	unclassified	unclassified	unclassified	unclassified	Eubacteriales	Clostridia	Firmicutes	Bacteria
Desulfovibrio legallii	HG3A.1197	species	0.0140421	0.0103076	-0.0296493	0.0502646	0.0203838	0.613096	0.859855	unclassified	Desulfovibrio legallii	Desulfovibrio	Desulfovibrionaceae	Desulfovibrionales	Deltaproteobacteria	Proteobacteria	Bacteria
Odoribacter splanchnicus	HG3A.0041	species	0.917753	-0.0105528	-0.0514917	0.0303862	0.0208848	0.61337	0.859855	unclassified	Odoribacter splanchnicus	Odoribacter	Odoribacteraceae	Bacteroidales	Bacteroidia	Bacteroidetes	Bacteria
Pediococcus pentosaceus	HG3A.1246	species	0.0551655	0.0103064	-0.0296792	0.050292	0.0203984	0.613392	0.859855	unclassified	Pediococcus pentosaceus	Pediococcus	Lactobacillaceae	Lactobacillales	Bacilli	Firmicutes	Bacteria
Prevotella sp.	HG3A.1744	genus	0.00378915	-0.0102775	-0.0502203	0.0296652	0.0203765	0.614006	0.859855	unclassified	unclassified	Prevotella	Prevotellaceae	Bacteroidales	Bacteroidia	Bacteroidetes	Bacteria
Parabacteroides sp.	HG3A.1649	genus	0.0222891	-0.0102943	-0.050372	0.0297834	0.0204454	0.614624	0.859855	unclassified	unclassified	Parabacteroides	Tannerellaceae	Bacteroidales	Bacteroidia	Bacteroidetes	Bacteria
Eubacteriales sp.	HG3A.1393	order	0.0109217	0.0102787	-0.0298493	0.0504066	0.020471	0.615604	0.859855	unclassified	unclassified	unclassified	unclassified	Eubacteriales	Clostridia	Firmicutes	Bacteria
Bacteroidales sp.	HG3A.0379	order	0.225788	-0.010254	-0.050292	0.0297841	0.0204252	0.615661	0.859855	unclassified	unclassified	unclassified	unclassified	Bacteroidales	Bacteroidia	Bacteroidetes	Bacteria
Eggerthellaceae sp.	HG3A.1635	family	0.0061295	0.0102474	-0.0298251	0.05032	0.0204427	0.61619	0.859855	unclassified	unclassified	unclassified	Eggerthellaceae	Eggerthellales	Coriobacteriia	Actinobacteria	Bacteria
Eubacteriales sp.	HG3A.1604	order	0.00891564	-0.0102478	-0.0503289	0.0298332	0.0204471	0.616251	0.859855	unclassified	unclassified	unclassified	unclassified	Eubacteriales	Clostridia	Firmicutes	Bacteria
Lachnospiraceae sp.	HG3A.1577	family	0.0130391	0.0102387	-0.0298246	0.0503021	0.0204381	0.61641	0.859855	unclassified	unclassified	unclassified	Lachnospiraceae	Eubacteriales	Clostridia	Firmicutes	Bacteria
Bacteroidales sp.	HG3A.1070	order	0.017274	0.0101593	-0.029848	0.0501667	0.0204095	0.618656	0.862382	unclassified	unclassified	unclassified	unclassified	Bacteroidales	Bacteroidia	Bacteroidetes	Bacteria
Bacteroidales sp.	HG3A.1869	order	0.00300903	0.0101126	-0.0298244	0.0500495	0.0203735	0.619654	0.862978	unclassified	unclassified	unclassified	unclassified	Bacteroidales	Bacteroidia	Bacteroidetes	Bacteria
Clostridia sp.	HG3A.1346	class	0.0128162	-0.0101135	-0.0501251	0.0298981	0.0204117	0.620277	0.862978	unclassified	unclassified	unclassified	unclassified	unclassified	Clostridia	Firmicutes	Bacteria
Terrisporobacter othiniensis	HG3A.1665	species	0.0263011	-0.0100938	-0.0500968	0.0299093	0.0204073	0.620884	0.862978	unclassified	Terrisporobacter othiniensis	Terrisporobacter	Peptostreptococcaceae	Eubacteriales	Clostridia	Firmicutes	Bacteria
Eubacteriales sp.	HG3A.1700	order	0.00534938	-0.0100884	-0.0501127	0.0299359	0.0204181	0.621253	0.862978	unclassified	unclassified	unclassified	unclassified	Eubacteriales	Clostridia	Firmicutes	Bacteria
Megasphaera massiliensis	HG3A.1441	species	0.00947286	0.0100385	-0.029949	0.050026	0.0203994	0.622663	0.862978	unclassified	Megasphaera massiliensis	Megasphaera	Veillonellaceae	Veillonellales	Negativicutes	Firmicutes	Bacteria
Sutterellaceae sp.	HG3A.1497	family	0.00824696	0.0100423	-0.0299625	0.0500471	0.0204082	0.62268	0.862978	unclassified	unclassified	unclassified	Sutterellaceae	Burkholderiales	Betaproteobacteria	Proteobacteria	Bacteria
Eubacteriales sp.	HG3A.0080	order	0.711914	-0.0101685	-0.0507302	0.0303932	0.0206923	0.623146	0.862978	unclassified	unclassified	unclassified	unclassified	Eubacteriales	Clostridia	Firmicutes	Bacteria
Bacteria sp.	HG3A.0695	superkingdom	0.0617408	0.0100159	-0.0299915	0.0500232	0.0204095	0.623618	0.862978	unclassified	unclassified	unclassified	unclassified	unclassified	unclassified	unclassified	Bacteria
Butyricimonas sp. Marseille-P3923	HG3A.1206	species	0.0329879	0.0100147	-0.0299949	0.0500244	0.0204107	0.623678	0.862978	unclassified	Butyricimonas sp. Marseille-P3923	Butyricimonas	Odoribacteraceae	Bacteroidales	Bacteroidia	Bacteroidetes	Bacteria
Eubacteriales sp.	HG3A.0585	order	0.0728853	0.010027	-0.0300478	0.0501018	0.0204439	0.623819	0.862978	unclassified	unclassified	unclassified	unclassified	Eubacteriales	Clostridia	Firmicutes	Bacteria
Megasphaera sp. BL7	HG3A.1145	species	0.0445782	-0.0100723	-0.0503339	0.0301892	0.0205392	0.623866	0.862978	unclassified	Megasphaera sp. BL7	Megasphaera	Veillonellaceae	Veillonellales	Negativicutes	Firmicutes	Bacteria
Firmicutes sp.	HG3A.1973	phylum	0.00200602	-0.00994767	-0.0498764	0.029981	0.0203688	0.625297	0.864355	unclassified	unclassified	unclassified	unclassified	unclassified	unclassified	Firmicutes	Bacteria
Streptococcus sobrinus	HG3A.1366	species	0.0515992	0.00997396	-0.0301282	0.0500761	0.0204579	0.62589	0.864574	unclassified	Streptococcus sobrinus	Streptococcus	Streptococcaceae	Lactobacillales	Bacilli	Firmicutes	Bacteria
Eubacteriales sp.	HG3A.0137	order	0.580965	-0.00992637	-0.0500213	0.0301686	0.0204542	0.627477	0.866061	unclassified	unclassified	unclassified	unclassified	Eubacteriales	Clostridia	Firmicutes	Bacteria
Bifidobacterium catenulatum subsp. kashiwanohense	HG3A.0292	subspecies	0.377243	0.00994306	-0.0302617	0.0501478	0.0205102	0.62784	0.866061	Bifidobacterium catenulatum subsp. kashiwanohense	Bifidobacterium catenulatum	Bifidobacterium	Bifidobacteriaceae	Bifidobacteriales	Actinomycetia	Actinobacteria	Bacteria
Bacteroidales sp.	HG3A.0892	order	0.0281957	-0.00986905	-0.0498668	0.0301287	0.0204046	0.628634	0.866519	unclassified	unclassified	unclassified	unclassified	Bacteroidales	Bacteroidia	Bacteroidetes	Bacteria
Hungatella hathewayi	HG3A.0451	species	0.489691	0.00984558	-0.0301522	0.0498433	0.0204046	0.62945	0.866519	unclassified	Hungatella hathewayi	Hungatella	Clostridiaceae	Eubacteriales	Clostridia	Firmicutes	Bacteria
Eubacteriales sp.	HG3A.1875	order	0.00334336	0.00983082	-0.0301106	0.0497723	0.0203758	0.629481	0.866519	unclassified	unclassified	unclassified	unclassified	Eubacteriales	Clostridia	Firmicutes	Bacteria
Clostridia sp.	HG3A.1617	class	0.00757829	0.0099087	-0.0304585	0.0502759	0.0205928	0.630406	0.867191	unclassified	unclassified	unclassified	unclassified	unclassified	Clostridia	Firmicutes	Bacteria
Duodenibacillus massiliensis	HG3A.0481	species	0.14956	-0.00985839	-0.050074	0.0303572	0.0205157	0.630864	0.867219	unclassified	Duodenibacillus massiliensis	Duodenibacillus	Sutterellaceae	Burkholderiales	Betaproteobacteria	Proteobacteria	Bacteria
Lachnospiraceae sp.	HG3A.1272	family	0.0176084	0.00978806	-0.0301955	0.0497716	0.0203974	0.631333	0.867263	unclassified	unclassified	unclassified	Lachnospiraceae	Eubacteriales	Clostridia	Firmicutes	Bacteria
Eubacteriales sp.	HG3A.0847	order	0.0410119	0.00978764	-0.0302535	0.0498288	0.0204267	0.631838	0.867322	unclassified	unclassified	unclassified	unclassified	Eubacteriales	Clostridia	Firmicutes	Bacteria
Veillonellales sp.	HG3A.1506	order	0.00713251	-0.00973324	-0.0496745	0.030208	0.0203756	0.632883	0.867322	unclassified	unclassified	unclassified	unclassified	Veillonellales	Negativicutes	Firmicutes	Bacteria
Methanobrevibacter smithii	HG3A.0152	species	0.504179	-0.00994934	-0.0508228	0.0309241	0.0208513	0.633263	0.867322	unclassified	Methanobrevibacter smithii	Methanobrevibacter	Methanobacteriaceae	Methanobacteriales	Methanobacteria	Euryarchaeota	Archaea
Eubacteriales sp.	HG3A.1199	order	0.0512649	-0.00972148	-0.0497564	0.0303134	0.0204236	0.634091	0.867322	unclassified	unclassified	unclassified	unclassified	Eubacteriales	Clostridia	Firmicutes	Bacteria
Bacteroidales sp.	HG3A.1896	order	0.00401204	-0.00970955	-0.0497078	0.0302887	0.0204049	0.634196	0.867322	unclassified	unclassified	unclassified	unclassified	Bacteroidales	Bacteroidia	Bacteroidetes	Bacteria
Clostridiaceae sp.	HG3A.0330	family	0.257996	0.00971871	-0.0303665	0.0498039	0.0204492	0.634613	0.867322	unclassified	unclassified	unclassified	Clostridiaceae	Eubacteriales	Clostridia	Firmicutes	Bacteria
Eubacteriales sp.	HG3A.0593	order	0.0853672	-0.00969253	-0.0498168	0.0304317	0.0204691	0.635854	0.867322	unclassified	unclassified	unclassified	unclassified	Eubacteriales	Clostridia	Firmicutes	Bacteria
Clostridia sp.	HG3A.1643	class	0.00523794	-0.00965697	-0.0496544	0.0303405	0.0204045	0.636027	0.867322	unclassified	unclassified	unclassified	unclassified	unclassified	Clostridia	Firmicutes	Bacteria
Enterobacter mori	HG3A.1734	species	0.0140421	-0.00965597	-0.0496758	0.0303639	0.0204159	0.636251	0.867322	unclassified	Enterobacter mori	Enterobacter	Enterobacteriaceae	Enterobacterales	Gammaproteobacteria	Proteobacteria	Bacteria
Fusobacterium mortiferum	HG3A.1773	species	0.00390059	-0.009643	-0.0496108	0.0303248	0.0203893	0.636265	0.867322	unclassified	Fusobacterium mortiferum	Fusobacterium	Fusobacteriaceae	Fusobacteriales	Fusobacteriia	Fusobacteria	Bacteria
Bacteria sp.	HG3A.1096	superkingdom	0.0342138	-0.00964193	-0.0496517	0.0303678	0.0204107	0.636656	0.867322	unclassified	unclassified	unclassified	unclassified	unclassified	unclassified	unclassified	Bacteria
Eubacteriales sp.	HG3A.1865	order	0.00312047	-0.0096294	-0.049617	0.0303582	0.0203994	0.636908	0.867322	unclassified	unclassified	unclassified	unclassified	Eubacteriales	Clostridia	Firmicutes	Bacteria
Acidaminococcales sp.	HG3A.0812	order	0.0383372	-0.00964751	-0.0497279	0.0304329	0.0204468	0.637056	0.867322	unclassified	unclassified	unclassified	unclassified	Acidaminococcales	Negativicutes	Firmicutes	Bacteria
Alistipes sp.	HG3A.1688	genus	0.00579516	0.00964567	-0.0305012	0.0497926	0.0204807	0.637678	0.867574	unclassified	unclassified	Alistipes	Rikenellaceae	Bacteroidales	Bacteroidia	Bacteroidetes	Bacteria
Muribaculaceae sp.	HG3A.1893	family	0.00267469	-0.00958909	-0.0496134	0.0304352	0.0204182	0.638627	0.86827	unclassified	unclassified	unclassified	Muribaculaceae	Bacteroidales	Bacteroidia	Bacteroidetes	Bacteria
Acidaminococcus fermentans	HG3A.1041	species	0.03778	-0.0095838	-0.0496881	0.0305205	0.020459	0.639481	0.868366	unclassified	Acidaminococcus fermentans	Acidaminococcus	Acidaminococcaceae	Acidaminococcales	Negativicutes	Firmicutes	Bacteria
Slackia piriformis	HG3A.0700	species	0.0579516	-0.00956548	-0.049604	0.0304731	0.0204254	0.639572	0.868366	unclassified	Slackia piriformis	Slackia	Eggerthellaceae	Eggerthellales	Coriobacteriia	Actinobacteria	Bacteria
Lactobacillus johnsonii	HG3A.1809	species	0.00468071	-0.00945044	-0.0493379	0.030437	0.0203481	0.642346	0.871536	unclassified	Lactobacillus johnsonii	Lactobacillus	Lactobacillaceae	Lactobacillales	Bacilli	Firmicutes	Bacteria
Bacteria sp.	HG3A.1545	superkingdom	0.0118132	0.00944607	-0.030529	0.0494211	0.020393	0.643232	0.871605	unclassified	unclassified	unclassified	unclassified	unclassified	unclassified	unclassified	Bacteria
Prevotellaceae sp.	HG3A.1948	family	0.00133735	-0.00943258	-0.0494015	0.0305363	0.0203899	0.643654	0.871605	unclassified	unclassified	unclassified	Prevotellaceae	Bacteroidales	Bacteroidia	Bacteroidetes	Bacteria
Eubacteriales sp.	HG3A.1314	order	0.0193915	0.00943512	-0.0305517	0.049422	0.020399	0.643714	0.871605	unclassified	unclassified	unclassified	unclassified	Eubacteriales	Clostridia	Firmicutes	Bacteria
Eubacteriales sp.	HG3A.0965	order	0.0323192	-0.00940934	-0.0494216	0.0306029	0.020412	0.64483	0.871867	unclassified	unclassified	unclassified	unclassified	Eubacteriales	Clostridia	Firmicutes	Bacteria
Aeromonadales sp.	HG3A.0796	order	0.0414577	-0.00948524	-0.0498414	0.0308709	0.0205874	0.645004	0.871867	unclassified	unclassified	unclassified	unclassified	Aeromonadales	Gammaproteobacteria	Proteobacteria	Bacteria
Lachnospiraceae sp.	HG3A.0855	family	0.0419035	-0.00938715	-0.0493528	0.0305785	0.0203882	0.645226	0.871867	unclassified	unclassified	unclassified	Lachnospiraceae	Eubacteriales	Clostridia	Firmicutes	Bacteria
Bacteroidales sp.	HG3A.0906	order	0.0304246	0.0093371	-0.0306239	0.0492981	0.0203859	0.646951	0.873293	unclassified	unclassified	unclassified	unclassified	Bacteroidales	Bacteroidia	Bacteroidetes	Bacteria
Eubacteriales sp.	HG3A.1187	order	0.0239608	0.00934997	-0.0306976	0.0493975	0.02043	0.647209	0.873293	unclassified	unclassified	unclassified	unclassified	Eubacteriales	Clostridia	Firmicutes	Bacteria
Prevotella colorans	HG3A.1470	species	0.0661986	-0.00931734	-0.0493171	0.0306824	0.0204055	0.647964	0.873293	unclassified	Prevotella colorans	Prevotella	Prevotellaceae	Bacteroidales	Bacteroidia	Bacteroidetes	Bacteria
Bacteria sp.	HG3A.1428	superkingdom	0.00924997	-0.00931228	-0.0492995	0.0306749	0.0203992	0.648041	0.873293	unclassified	unclassified	unclassified	unclassified	unclassified	unclassified	unclassified	Bacteria
Eubacteriales sp.	HG3A.0161	order	0.658865	-0.00926303	-0.0493718	0.0308457	0.0204612	0.650768	0.875982	unclassified	unclassified	unclassified	unclassified	Eubacteriales	Clostridia	Firmicutes	Bacteria
Eubacteriales sp.	HG3A.1266	order	0.0161596	0.00923946	-0.0307857	0.0492646	0.0204186	0.650918	0.875982	unclassified	unclassified	unclassified	unclassified	Eubacteriales	Clostridia	Firmicutes	Bacteria
Eubacteriales sp.	HG3A.1269	order	0.0160481	-0.00918775	-0.0491733	0.0307978	0.0203984	0.652422	0.877037	unclassified	unclassified	unclassified	unclassified	Eubacteriales	Clostridia	Firmicutes	Bacteria
Clostridia sp.	HG3A.1585	class	0.00902708	-0.00920272	-0.0492737	0.0308683	0.020442	0.652586	0.877037	unclassified	unclassified	unclassified	unclassified	unclassified	Clostridia	Firmicutes	Bacteria
Veillonellales sp.	HG3A.1575	order	0.0061295	0.00913186	-0.0307437	0.0490075	0.0203421	0.653506	0.877137	unclassified	unclassified	unclassified	unclassified	Veillonellales	Negativicutes	Firmicutes	Bacteria
Enterococcus casseliflavus	HG3A.1803	species	0.0143765	-0.00915157	-0.0491179	0.0308147	0.0203885	0.653544	0.877137	unclassified	Enterococcus casseliflavus	Enterococcus	Enterococcaceae	Lactobacillales	Bacilli	Firmicutes	Bacteria
Bacteroidaceae sp.	HG3A.1612	family	0.00501505	-0.00912243	-0.0490982	0.0308534	0.0203934	0.654653	0.878031	unclassified	unclassified	unclassified	Bacteroidaceae	Bacteroidales	Bacteroidia	Bacteroidetes	Bacteria
Sutterellaceae sp.	HG3A.1122	family	0.0323192	0.00910878	-0.0309275	0.0491451	0.0204243	0.655624	0.87874	unclassified	unclassified	unclassified	Sutterellaceae	Burkholderiales	Betaproteobacteria	Proteobacteria	Bacteria
Anaerostipes caccae	HG3A.0747	species	0.15346	-0.0090547	-0.0490253	0.0309159	0.0203908	0.657011	0.879266	unclassified	Anaerostipes caccae	Anaerostipes	Lachnospiraceae	Eubacteriales	Clostridia	Firmicutes	Bacteria
Eubacteriales sp.	HG3A.1244	order	0.0322077	-0.00904549	-0.0490226	0.0309316	0.0203941	0.65739	0.879266	unclassified	unclassified	unclassified	unclassified	Eubacteriales	Clostridia	Firmicutes	Bacteria
Firmicutes sp.	HG3A.1451	phylum	0.00780118	0.00901887	-0.0309891	0.0490268	0.0204098	0.65858	0.879266	unclassified	unclassified	unclassified	unclassified	unclassified	unclassified	Firmicutes	Bacteria
Eubacteriales sp.	HG3A.1894	order	0.00211746	0.00900406	-0.0309989	0.049007	0.0204072	0.659065	0.879266	unclassified	unclassified	unclassified	unclassified	Eubacteriales	Clostridia	Firmicutes	Bacteria
Eubacteriales sp.	HG3A.0624	order	0.380252	0.00901892	-0.0310604	0.0490983	0.0204462	0.659148	0.879266	unclassified	unclassified	unclassified	unclassified	Eubacteriales	Clostridia	Firmicutes	Bacteria
Anaerostipes sp.	HG3A.1634	genus	0.00746684	0.00899442	-0.0310566	0.0490455	0.0204318	0.659791	0.879266	unclassified	unclassified	Anaerostipes	Lachnospiraceae	Eubacteriales	Clostridia	Firmicutes	Bacteria
Levilactobacillus brevis	HG3A.1848	species	0.024518	-0.00897658	-0.0490371	0.031084	0.0204366	0.660499	0.879266	unclassified	Levilactobacillus brevis	Levilactobacillus	Lactobacillaceae	Lactobacillales	Bacilli	Firmicutes	Bacteria
Eubacteriales sp.	HG3A.1026	order	0.0433523	0.00895987	-0.0310355	0.0489553	0.0204034	0.660573	0.879266	unclassified	unclassified	unclassified	unclassified	Eubacteriales	Clostridia	Firmicutes	Bacteria
Eubacteriales sp.	HG3A.1850	order	0.00289758	-0.00894582	-0.048881	0.0309894	0.0203725	0.660592	0.879266	unclassified	unclassified	unclassified	unclassified	Eubacteriales	Clostridia	Firmicutes	Bacteria
Eubacteriales sp.	HG3A.1360	order	0.0115903	-0.00897233	-0.0490257	0.031081	0.020433	0.660592	0.879266	unclassified	unclassified	unclassified	unclassified	Eubacteriales	Clostridia	Firmicutes	Bacteria
Eubacteriales sp.	HG3A.0984	order	0.0339909	0.00896309	-0.0310864	0.0490126	0.020431	0.660889	0.879266	unclassified	unclassified	unclassified	unclassified	Eubacteriales	Clostridia	Firmicutes	Bacteria
Clostridia sp.	HG3A.1820	class	0.00456926	0.00892861	-0.031058	0.0489152	0.0203989	0.661614	0.879641	unclassified	unclassified	unclassified	unclassified	unclassified	Clostridia	Firmicutes	Bacteria
Firmicutes sp.	HG3A.1856	phylum	0.00289758	-0.00890839	-0.0489067	0.0310899	0.0204049	0.662426	0.88013	unclassified	unclassified	unclassified	unclassified	unclassified	unclassified	Firmicutes	Bacteria
Clostridiaceae sp.	HG3A.1567	family	0.0140421	-0.00886519	-0.0488	0.0310696	0.0203725	0.663461	0.880831	unclassified	unclassified	unclassified	Clostridiaceae	Eubacteriales	Clostridia	Firmicutes	Bacteria
Firmicutes sp.	HG3A.1907	phylum	0.0073554	-0.00886518	-0.0488963	0.031166	0.0204216	0.664221	0.880831	unclassified	unclassified	unclassified	unclassified	unclassified	unclassified	Firmicutes	Bacteria
Eubacteriales sp.	HG3A.0702	order	0.0746684	-0.00884639	-0.0488386	0.0311458	0.0204018	0.664583	0.880831	unclassified	unclassified	unclassified	unclassified	Eubacteriales	Clostridia	Firmicutes	Bacteria
Eggerthellales sp.	HG3A.1316	order	0.0169397	0.00885842	-0.0312066	0.0489234	0.0204389	0.664728	0.880831	unclassified	unclassified	unclassified	unclassified	Eggerthellales	Coriobacteriia	Actinobacteria	Bacteria
Eubacteriales sp.	HG3A.1045	order	0.0590661	-0.00880301	-0.0488085	0.0312025	0.0204085	0.666232	0.882116	unclassified	unclassified	unclassified	unclassified	Eubacteriales	Clostridia	Firmicutes	Bacteria
Eubacterium sp. AF17-7	HG3A.0165	species	0.476206	-0.00880761	-0.0489856	0.0313703	0.0204965	0.667415	0.882116	unclassified	Eubacterium sp. AF17-7	Eubacterium	Eubacteriaceae	Eubacteriales	Clostridia	Firmicutes	Bacteria
Clostridia sp.	HG3A.1408	class	0.0277499	-0.00876322	-0.048744	0.0312176	0.020396	0.667457	0.882116	unclassified	unclassified	unclassified	unclassified	unclassified	Clostridia	Firmicutes	Bacteria
Eubacteriales sp.	HG3A.1395	order	0.0115903	-0.00874314	-0.0487134	0.0312271	0.0203906	0.668091	0.882116	unclassified	unclassified	unclassified	unclassified	Eubacteriales	Clostridia	Firmicutes	Bacteria
Eubacteriales sp.	HG3A.0544	order	0.0924997	0.00875937	-0.0313297	0.0488484	0.0204512	0.668438	0.882116	unclassified	unclassified	unclassified	unclassified	Eubacteriales	Clostridia	Firmicutes	Bacteria
Bacteroidales sp.	HG3A.1236	order	0.0560571	-0.00872528	-0.0487196	0.0312691	0.0204029	0.668917	0.882116	unclassified	unclassified	unclassified	unclassified	Bacteroidales	Bacteroidia	Bacteroidetes	Bacteria
Eubacteriales sp.	HG3A.1672	order	0.00768974	-0.00871118	-0.048682	0.0312596	0.0203909	0.669237	0.882116	unclassified	unclassified	unclassified	unclassified	Eubacteriales	Clostridia	Firmicutes	Bacteria
Clostridia sp.	HG3A.1192	class	0.0190572	0.00873022	-0.03133	0.0487904	0.0204365	0.669252	0.882116	unclassified	unclassified	unclassified	unclassified	unclassified	Clostridia	Firmicutes	Bacteria
Desulfovibrionaceae sp.	HG3A.0833	family	0.0351053	0.00867268	-0.0313089	0.0486543	0.0203964	0.670696	0.883431	unclassified	unclassified	unclassified	Desulfovibrionaceae	Desulfovibrionales	Deltaproteobacteria	Proteobacteria	Bacteria
Clostridia sp.	HG3A.1920	class	0.00144879	-0.00862152	-0.0485228	0.0312798	0.0203548	0.671898	0.883538	unclassified	unclassified	unclassified	unclassified	unclassified	Clostridia	Firmicutes	Bacteria
Firmicutes sp.	HG3A.1702	phylum	0.00434637	-0.00863434	-0.0486373	0.0313687	0.0204073	0.672232	0.883538	unclassified	unclassified	unclassified	unclassified	unclassified	unclassified	Firmicutes	Bacteria
Eubacteriales sp.	HG3A.1724	order	0.00568372	-0.00859138	-0.048424	0.0312413	0.0203197	0.672446	0.883538	unclassified	unclassified	unclassified	unclassified	Eubacteriales	Clostridia	Firmicutes	Bacteria
Eggerthellales sp.	HG3A.0174	order	0.53583	-0.00868118	-0.0489436	0.0315813	0.0205396	0.672557	0.883538	unclassified	unclassified	unclassified	unclassified	Eggerthellales	Coriobacteriia	Actinobacteria	Bacteria
Eubacterium sp.	HG3A.1465	genus	0.00913853	-0.00852808	-0.0485013	0.0314452	0.0203921	0.675807	0.885955	unclassified	unclassified	Eubacterium	Eubacteriaceae	Eubacteriales	Clostridia	Firmicutes	Bacteria
Parabacteroides goldsteinii	HG3A.0279	species	0.297225	0.00855109	-0.0315417	0.0486439	0.0204531	0.675896	0.885955	unclassified	Parabacteroides goldsteinii	Parabacteroides	Tannerellaceae	Bacteroidales	Bacteroidia	Bacteroidetes	Bacteria
Bacteria sp.	HG3A.0459	superkingdom	0.199487	0.00853564	-0.0315565	0.0486277	0.0204527	0.676444	0.885955	unclassified	unclassified	unclassified	unclassified	unclassified	unclassified	unclassified	Bacteria
Bacteroidales sp.	HG3A.1364	order	0.0115903	-0.00848959	-0.0483902	0.031411	0.0203549	0.676631	0.885955	unclassified	unclassified	unclassified	unclassified	Bacteroidales	Bacteroidia	Bacteroidetes	Bacteria
Eubacteriales sp.	HG3A.1332	order	0.0220662	0.00851189	-0.0315077	0.0485315	0.0204157	0.676741	0.885955	unclassified	unclassified	unclassified	unclassified	Eubacteriales	Clostridia	Firmicutes	Bacteria
Eggerthellales sp.	HG3A.1608	order	0.00702106	-0.00854701	-0.0488439	0.0317499	0.0205572	0.677591	0.885955	unclassified	unclassified	unclassified	unclassified	Eggerthellales	Coriobacteriia	Actinobacteria	Bacteria
Eubacteriales sp.	HG3A.0116	order	0.76485	0.00854883	-0.0317868	0.0488844	0.020577	0.677818	0.885955	unclassified	unclassified	unclassified	unclassified	Eubacteriales	Clostridia	Firmicutes	Bacteria
Bacteria sp.	HG3A.1861	superkingdom	0.00289758	-0.00845056	-0.0484365	0.0315353	0.0203986	0.678685	0.885955	unclassified	unclassified	unclassified	unclassified	unclassified	unclassified	unclassified	Bacteria
Erysipelotrichales sp.	HG3A.0809	order	0.0566143	0.00847735	-0.0317191	0.0486738	0.0205059	0.679317	0.885955	unclassified	unclassified	unclassified	unclassified	Erysipelotrichales	Erysipelotrichia	Firmicutes	Bacteria
Lactococcus raffinolactis	HG3A.0527	species	0.199599	-0.00843358	-0.048437	0.0315698	0.0204075	0.679427	0.885955	unclassified	Lactococcus raffinolactis	Lactococcus	Streptococcaceae	Lactobacillales	Bacilli	Firmicutes	Bacteria
Barnesiella sp. An22	HG3A.1658	species	0.00579516	-0.008423	-0.0484222	0.0315762	0.0204053	0.679775	0.885955	unclassified	Barnesiella sp. An22	Barnesiella	Barnesiellaceae	Bacteroidales	Bacteroidia	Bacteroidetes	Bacteria
Eubacteriales sp.	HG3A.1736	order	0.00568372	0.00843175	-0.0316189	0.0484824	0.0204316	0.67985	0.885955	unclassified	unclassified	unclassified	unclassified	Eubacteriales	Clostridia	Firmicutes	Bacteria
Eubacteriales sp.	HG3A.1546	order	0.00969575	0.00840416	-0.0316421	0.0484505	0.0204294	0.680806	0.885955	unclassified	unclassified	unclassified	unclassified	Eubacteriales	Clostridia	Firmicutes	Bacteria
Acidaminococcales sp.	HG3A.1940	order	0.00189457	-0.00835724	-0.0483301	0.0316157	0.0203919	0.68194	0.885955	unclassified	unclassified	unclassified	unclassified	Acidaminococcales	Negativicutes	Firmicutes	Bacteria
Streptococcus australis	HG3A.0310	species	0.661986	-0.00839376	-0.0485683	0.0317808	0.0204948	0.682142	0.885955	unclassified	Streptococcus australis	Streptococcus	Streptococcaceae	Lactobacillales	Bacilli	Firmicutes	Bacteria
Eubacteriales sp.	HG3A.0961	order	0.0547197	-0.00838615	-0.0485375	0.0317652	0.020483	0.682241	0.885955	unclassified	unclassified	unclassified	unclassified	Eubacteriales	Clostridia	Firmicutes	Bacteria
Eubacteriales sp.	HG3A.1089	order	0.0216204	0.00835755	-0.0316754	0.0483905	0.0204226	0.68238	0.885955	unclassified	unclassified	unclassified	unclassified	Eubacteriales	Clostridia	Firmicutes	Bacteria
Eubacteriales sp.	HG3A.0926	order	0.0953973	0.00834719	-0.031643	0.0483373	0.0204007	0.682431	0.885955	unclassified	unclassified	unclassified	unclassified	Eubacteriales	Clostridia	Firmicutes	Bacteria
Eubacterium ramulus	HG3A.0068	species	0.858464	0.00833413	-0.0317767	0.0484449	0.0204623	0.683803	0.887156	unclassified	Eubacterium ramulus	Eubacterium	Eubacteriaceae	Eubacteriales	Clostridia	Firmicutes	Bacteria
Enterocloster sp.	HG3A.1529	genus	0.0320963	0.00829761	-0.0316989	0.0482941	0.0204039	0.684262	0.887172	unclassified	unclassified	Enterocloster	Lachnospiraceae	Eubacteriales	Clostridia	Firmicutes	Bacteria
Clostridia sp.	HG3A.1410	class	0.0244066	-0.00826546	-0.0482741	0.0317431	0.0204101	0.685511	0.888211	unclassified	unclassified	unclassified	unclassified	unclassified	Clostridia	Firmicutes	Bacteria
Eubacteriales sp.	HG3A.1479	order	0.0109217	0.00824641	-0.0317664	0.0482593	0.0204123	0.686228	0.88828	unclassified	unclassified	unclassified	unclassified	Eubacteriales	Clostridia	Firmicutes	Bacteria
Eubacteriales sp.	HG3A.1167	order	0.017274	-0.00824515	-0.0483434	0.0318531	0.0204559	0.686906	0.88828	unclassified	unclassified	unclassified	unclassified	Eubacteriales	Clostridia	Firmicutes	Bacteria
Clostridia sp.	HG3A.1262	class	0.013262	0.00821338	-0.0317305	0.0481573	0.020377	0.686906	0.88828	unclassified	unclassified	unclassified	unclassified	unclassified	Clostridia	Firmicutes	Bacteria
Bacteroidales sp.	HG3A.1807	order	0.00401204	-0.00820627	-0.0481781	0.0317655	0.0203912	0.687369	0.888299	unclassified	unclassified	unclassified	unclassified	Bacteroidales	Bacteroidia	Bacteroidetes	Bacteria
Prevotellaceae sp.	HG3A.1797	family	0.00312047	-0.00819889	-0.0483157	0.0319179	0.0204653	0.688707	0.889349	unclassified	unclassified	unclassified	Prevotellaceae	Bacteroidales	Bacteroidia	Bacteroidetes	Bacteria
Enterobacter asburiae	HG3A.1639	species	0.0164939	0.00815439	-0.0318479	0.0481567	0.0204069	0.689468	0.889349	unclassified	Enterobacter asburiae	Enterobacter	Enterobacteriaceae	Enterobacterales	Gammaproteobacteria	Proteobacteria	Bacteria
Oscillospiraceae sp.	HG3A.0286	family	0.23671	-0.00816436	-0.0482233	0.0318946	0.0204358	0.689525	0.889349	unclassified	unclassified	unclassified	Oscillospiraceae	Eubacteriales	Clostridia	Firmicutes	Bacteria
Eggerthellales sp.	HG3A.1511	order	0.048033	-0.00810725	-0.0480297	0.0318152	0.0203661	0.690585	0.889895	unclassified	unclassified	unclassified	unclassified	Eggerthellales	Coriobacteriia	Actinobacteria	Bacteria
Eubacteriales sp.	HG3A.1103	order	0.0478101	-0.00811946	-0.0481376	0.0318987	0.020415	0.690846	0.889895	unclassified	unclassified	unclassified	unclassified	Eubacteriales	Clostridia	Firmicutes	Bacteria
Clostridioides difficile	HG3A.1979	species	0.0024518	0.00810434	-0.0319447	0.0481534	0.0204308	0.691618	0.890181	unclassified	Clostridioides difficile	Clostridioides	Peptostreptococcaceae	Eubacteriales	Clostridia	Firmicutes	Bacteria
Fusobacterium gonidiaformans	HG3A.1466	species	0.0349939	0.00807524	-0.0318774	0.0480279	0.0203816	0.691965	0.890181	unclassified	Fusobacterium gonidiaformans	Fusobacterium	Fusobacteriaceae	Fusobacteriales	Fusobacteriia	Fusobacteria	Bacteria
Eubacteriales sp.	HG3A.0771	order	0.163045	0.0081018	-0.0320439	0.0482475	0.0204801	0.692414	0.890181	unclassified	unclassified	unclassified	unclassified	Eubacteriales	Clostridia	Firmicutes	Bacteria
Lachnospiraceae sp.	HG3A.0399	family	0.321966	-0.00805766	-0.0481175	0.0320022	0.0204363	0.693382	0.890181	unclassified	unclassified	unclassified	Lachnospiraceae	Eubacteriales	Clostridia	Firmicutes	Bacteria
Frisingicoccus sp.	HG3A.1563	genus	0.00913853	-0.0080425	-0.0480637	0.0319787	0.0204166	0.69365	0.890181	unclassified	unclassified	Frisingicoccus	Lachnospiraceae	Eubacteriales	Clostridia	Firmicutes	Bacteria
Eggerthellales sp.	HG3A.0987	order	0.0210632	-0.00803566	-0.0480378	0.0319665	0.0204068	0.693758	0.890181	unclassified	unclassified	unclassified	unclassified	Eggerthellales	Coriobacteriia	Actinobacteria	Bacteria
Eubacteriales sp.	HG3A.0506	order	0.317285	-0.00801447	-0.0479868	0.0319579	0.0203916	0.694309	0.890312	unclassified	unclassified	unclassified	unclassified	Eubacteriales	Clostridia	Firmicutes	Bacteria
Eubacteriales sp.	HG3A.0546	order	0.0976262	0.00800132	-0.0319698	0.0479724	0.020391	0.694776	0.890315	unclassified	unclassified	unclassified	unclassified	Eubacteriales	Clostridia	Firmicutes	Bacteria
Lachnospiraceae sp.	HG3A.1892	family	0.00713251	-0.00799123	-0.0479715	0.0319891	0.0203957	0.695208	0.890315	unclassified	unclassified	unclassified	Lachnospiraceae	Eubacteriales	Clostridia	Firmicutes	Bacteria
Lachnospiraceae sp.	HG3A.0725	family	0.230358	0.00796261	-0.0320937	0.0480189	0.0204345	0.696793	0.891495	unclassified	unclassified	unclassified	Lachnospiraceae	Eubacteriales	Clostridia	Firmicutes	Bacteria
Eubacteriales sp.	HG3A.1930	order	0.00211746	-0.00794596	-0.0479511	0.0320591	0.0204084	0.697028	0.891495	unclassified	unclassified	unclassified	unclassified	Eubacteriales	Clostridia	Firmicutes	Bacteria
Bacteroidales sp.	HG3A.1846	order	0.00289758	0.00790135	-0.0320695	0.0478722	0.0203909	0.6984	0.892179	unclassified	unclassified	unclassified	unclassified	Bacteroidales	Bacteroidia	Bacteroidetes	Bacteria
Tyzzerella nexilis	HG3A.0574	species	0.111223	0.0079222	-0.0321628	0.0480073	0.0204491	0.698462	0.892179	unclassified	Tyzzerella nexilis	Tyzzerella	Lachnospiraceae	Eubacteriales	Clostridia	Firmicutes	Bacteria
Eubacteriales sp.	HG3A.0970	order	0.166945	0.00787687	-0.0321576	0.0479113	0.0204233	0.699743	0.893241	unclassified	unclassified	unclassified	unclassified	Eubacteriales	Clostridia	Firmicutes	Bacteria
Eubacteriales sp.	HG3A.0268	order	0.248412	-0.00790603	-0.048316	0.032504	0.0206149	0.701351	0.894305	unclassified	unclassified	unclassified	unclassified	Eubacteriales	Clostridia	Firmicutes	Bacteria
Eggerthellales sp.	HG3A.0569	order	0.0887106	0.00782128	-0.0322185	0.0478611	0.0204261	0.701798	0.894305	unclassified	unclassified	unclassified	unclassified	Eggerthellales	Coriobacteriia	Actinobacteria	Bacteria
Firmicutes sp.	HG3A.0501	phylum	0.107211	-0.0078515	-0.0480644	0.0323614	0.0205144	0.701928	0.894305	unclassified	unclassified	unclassified	unclassified	unclassified	unclassified	Firmicutes	Bacteria
Bacteroidales sp.	HG3A.1889	order	0.00356625	0.00780022	-0.0322466	0.047847	0.0204296	0.702612	0.894602	unclassified	unclassified	unclassified	unclassified	Bacteroidales	Bacteroidia	Bacteroidetes	Bacteria
Limosilactobacillus gastricus	HG3A.1719	species	0.0134849	-0.00773326	-0.0477636	0.032297	0.0204212	0.704929	0.894732	unclassified	Limosilactobacillus gastricus	Limosilactobacillus	Lactobacillaceae	Lactobacillales	Bacilli	Firmicutes	Bacteria
Eubacteriales sp.	HG3A.1623	order	0.00546083	-0.0077044	-0.0476792	0.0322704	0.0203929	0.70559	0.894732	unclassified	unclassified	unclassified	unclassified	Eubacteriales	Clostridia	Firmicutes	Bacteria
Oscillospiraceae sp.	HG3A.0255	family	0.388945	0.00771951	-0.0323671	0.0478061	0.0204499	0.705823	0.894732	unclassified	unclassified	unclassified	Oscillospiraceae	Eubacteriales	Clostridia	Firmicutes	Bacteria
Oxalobacteraceae sp.	HG3A.1488	family	0.00846985	-0.00767776	-0.0476057	0.0322502	0.020369	0.706232	0.894732	unclassified	unclassified	unclassified	Oxalobacteraceae	Burkholderiales	Betaproteobacteria	Proteobacteria	Bacteria
Eubacteriales sp.	HG3A.0396	order	0.194695	0.00767763	-0.0323292	0.0476844	0.0204092	0.706789	0.894732	unclassified	unclassified	unclassified	unclassified	Eubacteriales	Clostridia	Firmicutes	Bacteria
Eubacteriales sp.	HG3A.0440	order	0.186448	0.00769526	-0.0324053	0.0477958	0.020457	0.706802	0.894732	unclassified	unclassified	unclassified	unclassified	Eubacteriales	Clostridia	Firmicutes	Bacteria
Desulfovibrio sp. An276	HG3A.1610	species	0.00534938	-0.00767748	-0.0476959	0.0323409	0.0204151	0.706875	0.894732	unclassified	Desulfovibrio sp. An276	Desulfovibrio	Desulfovibrionaceae	Desulfovibrionales	Deltaproteobacteria	Proteobacteria	Bacteria
Clostridia sp.	HG3A.1253	class	0.0288644	-0.00767476	-0.0477458	0.0323963	0.020442	0.707342	0.894732	unclassified	unclassified	unclassified	unclassified	unclassified	Clostridia	Firmicutes	Bacteria
Bacteria sp.	HG3A.1536	superkingdom	0.00768974	-0.00765385	-0.0476449	0.0323372	0.0204012	0.707545	0.894732	unclassified	unclassified	unclassified	unclassified	unclassified	unclassified	unclassified	Bacteria
Bacteria sp.	HG3A.0620	superkingdom	0.0831383	-0.00765622	-0.0476794	0.0323669	0.0204175	0.707683	0.894732	unclassified	unclassified	unclassified	unclassified	unclassified	unclassified	unclassified	Bacteria
Eubacteriales sp.	HG3A.0785	order	0.0437981	0.00764063	-0.0323609	0.0476422	0.0204065	0.7081	0.894732	unclassified	unclassified	unclassified	unclassified	Eubacteriales	Clostridia	Firmicutes	Bacteria
Butyricimonas sp.	HG3A.1447	genus	0.0208403	-0.00763826	-0.0476306	0.0323541	0.0204018	0.708123	0.894732	unclassified	unclassified	Butyricimonas	Odoribacteraceae	Bacteroidales	Bacteroidia	Bacteroidetes	Bacteria
Bacteroides intestinalis	HG3A.0265	species	0.32152	-0.0076554	-0.0478451	0.0325343	0.0205025	0.708869	0.894977	unclassified	Bacteroides intestinalis	Bacteroides	Bacteroidaceae	Bacteroidales	Bacteroidia	Bacteroidetes	Bacteria
Clostridia sp.	HG3A.1741	class	0.00702106	0.00758591	-0.0323328	0.0475047	0.0203642	0.70952	0.894977	unclassified	unclassified	unclassified	unclassified	unclassified	Clostridia	Firmicutes	Bacteria
Eubacteriales sp.	HG3A.1852	order	0.00456926	-0.00761088	-0.0476823	0.0324606	0.0204422	0.709669	0.894977	unclassified	unclassified	unclassified	unclassified	Eubacteriales	Clostridia	Firmicutes	Bacteria
Bacteroides sp.	HG3A.1644	genus	0.00702106	0.0075819	-0.0324422	0.047606	0.0204181	0.710398	0.895302	unclassified	unclassified	Bacteroides	Bacteroidaceae	Bacteroidales	Bacteroidia	Bacteroidetes	Bacteria
Eubacteriales sp.	HG3A.0300	order	0.286526	-0.00755272	-0.0475355	0.0324301	0.020397	0.711178	0.895302	unclassified	unclassified	unclassified	unclassified	Eubacteriales	Clostridia	Firmicutes	Bacteria
Bacteroides sp. Marseille-P3684	HG3A.1342	species	0.0124819	0.00755947	-0.0324941	0.0476131	0.0204331	0.71142	0.895302	unclassified	Bacteroides sp. Marseille-P3684	Bacteroides	Bacteroidaceae	Bacteroidales	Bacteroidia	Bacteroidetes	Bacteria
Eubacteriales sp.	HG3A.0976	order	0.0589546	-0.00753538	-0.0476002	0.0325294	0.0204388	0.712375	0.895302	unclassified	unclassified	unclassified	unclassified	Eubacteriales	Clostridia	Firmicutes	Bacteria
Eubacteriales sp.	HG3A.0453	order	0.262343	-0.00753204	-0.0475961	0.032532	0.0204384	0.712492	0.895302	unclassified	unclassified	unclassified	unclassified	Eubacteriales	Clostridia	Firmicutes	Bacteria
Ligilactobacillus ruminis	HG3A.0484	species	0.106208	0.00757069	-0.0327197	0.0478611	0.0205539	0.712633	0.895302	unclassified	Ligilactobacillus ruminis	Ligilactobacillus	Lactobacillaceae	Lactobacillales	Bacilli	Firmicutes	Bacteria
Firmicutes sp.	HG3A.1415	phylum	0.0100301	-0.00749742	-0.0475352	0.0325404	0.020425	0.713575	0.895918	unclassified	unclassified	unclassified	unclassified	unclassified	unclassified	Firmicutes	Bacteria
Eubacteriales sp.	HG3A.1119	order	0.0190572	-0.00742716	-0.0474122	0.0325579	0.0203981	0.715785	0.897796	unclassified	unclassified	unclassified	unclassified	Eubacteriales	Clostridia	Firmicutes	Bacteria
Bacteroidia sp.	HG3A.1437	class	0.0119247	-0.00740727	-0.0473652	0.0325507	0.0203843	0.716329	0.897796	unclassified	unclassified	unclassified	unclassified	unclassified	Bacteroidia	Bacteroidetes	Bacteria
Eubacteriales sp.	HG3A.1971	order	0.00144879	0.00739505	-0.0325117	0.0473018	0.0203581	0.716428	0.897796	unclassified	unclassified	unclassified	unclassified	Eubacteriales	Clostridia	Firmicutes	Bacteria
Eggerthellaceae sp.	HG3A.1836	family	0.00646384	0.0073447	-0.0325801	0.0472695	0.0203673	0.718398	0.898971	unclassified	unclassified	unclassified	Eggerthellaceae	Eggerthellales	Coriobacteriia	Actinobacteria	Bacteria
Bacteroides stercoris	HG3A.1645	species	0.0240722	0.00734553	-0.0326388	0.0473299	0.0203978	0.71877	0.898971	unclassified	Bacteroides stercoris	Bacteroides	Bacteroidaceae	Bacteroidales	Bacteroidia	Bacteroidetes	Bacteria
Firmicutes sp.	HG3A.1471	phylum	0.00813552	0.00733517	-0.0327049	0.0473752	0.0204262	0.719524	0.898971	unclassified	unclassified	unclassified	unclassified	unclassified	unclassified	Firmicutes	Bacteria
Bacteroidales sp.	HG3A.1449	order	0.00690962	0.00734033	-0.0327287	0.0474094	0.020441	0.71953	0.898971	unclassified	unclassified	unclassified	unclassified	Bacteroidales	Bacteroidia	Bacteroidetes	Bacteria
Eggerthellales sp.	HG3A.1146	order	0.015268	0.00734005	-0.0327423	0.0474224	0.0204478	0.719629	0.898971	unclassified	unclassified	unclassified	unclassified	Eggerthellales	Coriobacteriia	Actinobacteria	Bacteria
Clostridia sp.	HG3A.1603	class	0.00780118	0.00730572	-0.0326938	0.0473053	0.0204055	0.720332	0.899282	unclassified	unclassified	unclassified	unclassified	unclassified	Clostridia	Firmicutes	Bacteria
Prevotella sp.	HG3A.1586	genus	0.00546083	-0.00728638	-0.0472556	0.0326829	0.0203901	0.720839	0.899349	unclassified	unclassified	Prevotella	Prevotellaceae	Bacteroidales	Bacteroidia	Bacteroidetes	Bacteria
Bacteroides fragilis	HG3A.0745	species	0.060292	0.00725495	-0.032788	0.0472979	0.0204277	0.722483	0.900835	unclassified	Bacteroides fragilis	Bacteroides	Bacteroidaceae	Bacteroidales	Bacteroidia	Bacteroidetes	Bacteria
Coriobacteriia sp.	HG3A.0488	class	0.198373	0.00722987	-0.0327742	0.047234	0.0204078	0.723145	0.901007	unclassified	unclassified	unclassified	unclassified	unclassified	Coriobacteriia	Actinobacteria	Bacteria
Eubacteriales sp.	HG3A.0668	order	0.0734425	-0.0072032	-0.0471585	0.0327521	0.0203829	0.723802	0.901007	unclassified	unclassified	unclassified	unclassified	Eubacteriales	Clostridia	Firmicutes	Bacteria
Bacteroidales sp.	HG3A.1789	order	0.00356625	-0.00720899	-0.0472238	0.0328058	0.0204133	0.723983	0.901007	unclassified	unclassified	unclassified	unclassified	Bacteroidales	Bacteroidia	Bacteroidetes	Bacteria
Prevotellaceae sp.	HG3A.1159	family	0.0149337	0.00720727	-0.0331502	0.0475647	0.0205881	0.726295	0.901337	unclassified	unclassified	unclassified	Prevotellaceae	Bacteroidales	Bacteroidia	Bacteroidetes	Bacteria
Eggerthellales sp.	HG3A.0991	order	0.0221776	-0.00713736	-0.0471683	0.0328936	0.0204215	0.726721	0.901337	unclassified	unclassified	unclassified	unclassified	Eggerthellales	Coriobacteriia	Actinobacteria	Bacteria
Candidatus Methanomassiliicoccus intestinalis	HG3A.0994	species	0.0336565	0.00711124	-0.032984	0.0472064	0.0204543	0.7281	0.901337	unclassified	Candidatus Methanomassiliicoccus intestinalis	Methanomassiliicoccus	Methanomassiliicoccaceae	Methanomassiliicoccales	Thermoplasmata	Candidatus Thermoplasmatota	Archaea
Eubacteriales sp.	HG3A.1851	order	0.00256325	0.00708672	-0.0329208	0.0470943	0.0204096	0.72843	0.901337	unclassified	unclassified	unclassified	unclassified	Eubacteriales	Clostridia	Firmicutes	Bacteria
Eubacteriales sp.	HG3A.1386	order	0.0114789	-0.00708348	-0.0470889	0.032922	0.0204085	0.728536	0.901337	unclassified	unclassified	unclassified	unclassified	Eubacteriales	Clostridia	Firmicutes	Bacteria
Eubacteriales sp.	HG3A.0878	order	0.0991864	0.00708286	-0.0329275	0.0470932	0.020411	0.728591	0.901337	unclassified	unclassified	unclassified	unclassified	Eubacteriales	Clostridia	Firmicutes	Bacteria
Citrobacter koseri	HG3A.1558	species	0.0130391	-0.00704736	-0.0468994	0.0328047	0.0203298	0.728862	0.901337	unclassified	Citrobacter koseri	Citrobacter	Enterobacteriaceae	Enterobacterales	Gammaproteobacteria	Proteobacteria	Bacteria
Firmicutes sp.	HG3A.1163	phylum	0.0222891	0.00708527	-0.0330015	0.047172	0.02045	0.728999	0.901337	unclassified	unclassified	unclassified	unclassified	unclassified	unclassified	Firmicutes	Bacteria
Eubacteriales sp.	HG3A.0999	order	0.0260782	-0.00708514	-0.0472449	0.0330746	0.0204872	0.729477	0.901337	unclassified	unclassified	unclassified	unclassified	Eubacteriales	Clostridia	Firmicutes	Bacteria
Prevotellaceae sp.	HG3A.1891	family	0.00278614	0.00705201	-0.0329445	0.0470485	0.020404	0.729637	0.901337	unclassified	unclassified	unclassified	Prevotellaceae	Bacteroidales	Bacteroidia	Bacteroidetes	Bacteria
Coprobacter fastidiosus	HG3A.0182	species	0.579628	0.00708677	-0.0331575	0.047331	0.0205303	0.729963	0.901337	unclassified	Coprobacter fastidiosus	Coprobacter	Barnesiellaceae	Bacteroidales	Bacteroidia	Bacteroidetes	Bacteria
Eubacteriales sp.	HG3A.1599	order	0.00635239	0.00703638	-0.0329361	0.0470089	0.0203917	0.730057	0.901337	unclassified	unclassified	unclassified	unclassified	Eubacteriales	Clostridia	Firmicutes	Bacteria
Eggerthellales sp.	HG3A.1775	order	0.00534938	0.00704423	-0.0329987	0.0470872	0.0204277	0.730224	0.901337	unclassified	unclassified	unclassified	unclassified	Eggerthellales	Coriobacteriia	Actinobacteria	Bacteria
Clostridia sp.	HG3A.0954	class	0.0293102	0.00701104	-0.0329766	0.0469987	0.0203994	0.731089	0.901337	unclassified	unclassified	unclassified	unclassified	unclassified	Clostridia	Firmicutes	Bacteria
Burkholderiales sp.	HG3A.1793	order	0.00356625	0.00700187	-0.0330087	0.0470124	0.0204111	0.731575	0.901337	unclassified	unclassified	unclassified	unclassified	Burkholderiales	Betaproteobacteria	Proteobacteria	Bacteria
Bacteroidales sp.	HG3A.1620	order	0.00657528	0.00703044	-0.0331899	0.0472507	0.0205181	0.731873	0.901337	unclassified	unclassified	unclassified	unclassified	Bacteroidales	Bacteroidia	Bacteroidetes	Bacteria
Bacteria sp.	HG3A.0500	superkingdom	0.126602	-0.00700224	-0.0470758	0.0330713	0.0204433	0.731967	0.901337	unclassified	unclassified	unclassified	unclassified	unclassified	unclassified	unclassified	Bacteria
Eubacteriales sp.	HG3A.1065	order	0.0461384	0.00695254	-0.0331037	0.0470088	0.0204344	0.733687	0.902894	unclassified	unclassified	unclassified	unclassified	Eubacteriales	Clostridia	Firmicutes	Bacteria
Clostridium disporicum	HG3A.0222	species	0.51733	0.00689664	-0.0333292	0.0471225	0.020521	0.73682	0.905837	unclassified	Clostridium disporicum	Clostridium	Clostridiaceae	Eubacteriales	Clostridia	Firmicutes	Bacteria
Eubacteriales sp.	HG3A.1754	order	0.0114789	-0.00681826	-0.046762	0.0331255	0.020377	0.737931	0.905837	unclassified	unclassified	unclassified	unclassified	Eubacteriales	Clostridia	Firmicutes	Bacteria
Clostridia sp.	HG3A.1148	class	0.0374457	-0.00679976	-0.0466549	0.0330554	0.0203307	0.738045	0.905837	unclassified	unclassified	unclassified	unclassified	unclassified	Clostridia	Firmicutes	Bacteria
Neglecta timonensis	HG3A.0478	species	0.204725	0.00682896	-0.0332802	0.0469381	0.0204614	0.738578	0.905837	unclassified	Neglecta timonensis	Neglecta	unclassified	Eubacteriales	Clostridia	Firmicutes	Bacteria
Firmicutes sp.	HG3A.0570	phylum	0.078569	-0.00681382	-0.0468395	0.0332119	0.0204189	0.738612	0.905837	unclassified	unclassified	unclassified	unclassified	unclassified	unclassified	Firmicutes	Bacteria
Ruminococcus sp. JE7A12	HG3A.0640	species	0.0644155	0.00679839	-0.033247	0.0468438	0.0204289	0.739306	0.905837	unclassified	Ruminococcus sp. JE7A12	Ruminococcus	Oscillospiraceae	Eubacteriales	Clostridia	Firmicutes	Bacteria
Eubacteriales sp.	HG3A.0359	order	0.217207	0.00678864	-0.0333073	0.0468846	0.0204547	0.739983	0.905837	unclassified	unclassified	unclassified	unclassified	Eubacteriales	Clostridia	Firmicutes	Bacteria
Veillonellales sp.	HG3A.1962	order	0.0012259	-0.00676881	-0.0467501	0.0332125	0.0203962	0.739998	0.905837	unclassified	unclassified	unclassified	unclassified	Veillonellales	Negativicutes	Firmicutes	Bacteria
Eubacteriales sp.	HG3A.1445	order	0.0283071	-0.00675881	-0.0467786	0.033261	0.0204159	0.740609	0.905837	unclassified	unclassified	unclassified	unclassified	Eubacteriales	Clostridia	Firmicutes	Bacteria
Eubacteriales sp.	HG3A.0939	order	0.0281957	-0.00674925	-0.0467205	0.033222	0.0203911	0.74066	0.905837	unclassified	unclassified	unclassified	unclassified	Eubacteriales	Clostridia	Firmicutes	Bacteria
Eubacteriales sp.	HG3A.1294	order	0.0139307	-0.00675482	-0.0468293	0.0333196	0.0204437	0.741098	0.905837	unclassified	unclassified	unclassified	unclassified	Eubacteriales	Clostridia	Firmicutes	Bacteria
Eubacteriales sp.	HG3A.1600	order	0.0163825	-0.00671713	-0.0467017	0.0332674	0.0203979	0.741933	0.906299	unclassified	unclassified	unclassified	unclassified	Eubacteriales	Clostridia	Firmicutes	Bacteria
Firmicutes sp.	HG3A.0860	phylum	0.0402318	0.00670536	-0.0333569	0.0467676	0.0204375	0.742851	0.906863	unclassified	unclassified	unclassified	unclassified	unclassified	unclassified	Firmicutes	Bacteria
Parabacteroides sp. AF14-59	HG3A.1444	species	0.0103644	-0.00662947	-0.0466396	0.0333806	0.0204109	0.74534	0.909342	unclassified	Parabacteroides sp. AF14-59	Parabacteroides	Tannerellaceae	Bacteroidales	Bacteroidia	Bacteroidetes	Bacteria
Eubacteriales sp.	HG3A.1019	order	0.0703221	0.00661083	-0.0334092	0.0466309	0.020416	0.746092	0.909701	unclassified	unclassified	unclassified	unclassified	Eubacteriales	Clostridia	Firmicutes	Bacteria
Bacteroidales sp.	HG3A.1735	order	0.0061295	0.00659161	-0.0334533	0.0466365	0.0204287	0.746957	0.910196	unclassified	unclassified	unclassified	unclassified	Bacteroidales	Bacteroidia	Bacteroidetes	Bacteria
Brachyspira aalborgi	HG3A.0957	species	0.0240722	-0.00655568	-0.0465621	0.0334508	0.020409	0.748055	0.910422	unclassified	Brachyspira aalborgi	Brachyspira	Brachyspiraceae	Brachyspirales	Spirochaetia	Spirochaetes	Bacteria
Oscillospiraceae sp.	HG3A.1467	family	0.00713251	-0.00651771	-0.0462948	0.0332594	0.020291	0.74806	0.910422	unclassified	unclassified	unclassified	Oscillospiraceae	Eubacteriales	Clostridia	Firmicutes	Bacteria
Eubacteriales sp.	HG3A.1576	order	0.0444667	-0.00651111	-0.0465646	0.0335424	0.020433	0.749995	0.911767	unclassified	unclassified	unclassified	unclassified	Eubacteriales	Clostridia	Firmicutes	Bacteria
Eubacteriales sp.	HG3A.1391	order	0.016271	0.00649713	-0.0334968	0.046491	0.0204026	0.750154	0.911767	unclassified	unclassified	unclassified	unclassified	Eubacteriales	Clostridia	Firmicutes	Bacteria
Desulfovibrionaceae sp.	HG3A.1481	family	0.0103644	0.00644989	-0.0335422	0.046442	0.0204017	0.7519	0.911767	unclassified	unclassified	unclassified	Desulfovibrionaceae	Desulfovibrionales	Deltaproteobacteria	Proteobacteria	Bacteria
Paraprevotella xylaniphila	HG3A.0995	species	0.181768	-0.00645092	-0.0464578	0.033556	0.0204093	0.751951	0.911767	unclassified	Paraprevotella xylaniphila	Paraprevotella	Prevotellaceae	Bacteroidales	Bacteroidia	Bacteroidetes	Bacteria
Bacteria sp.	HG3A.1251	superkingdom	0.0241837	-0.00644761	-0.0464496	0.0335544	0.0204068	0.752044	0.911767	unclassified	unclassified	unclassified	unclassified	unclassified	unclassified	unclassified	Bacteria
Acidaminococcales sp.	HG3A.1960	order	0.00200602	-0.0064415	-0.0464119	0.0335289	0.0203906	0.752082	0.911767	unclassified	unclassified	unclassified	unclassified	Acidaminococcales	Negativicutes	Firmicutes	Bacteria
Bacteroidales sp.	HG3A.1871	order	0.00312047	-0.00645014	-0.0465239	0.0336236	0.0204434	0.75238	0.911767	unclassified	unclassified	unclassified	unclassified	Bacteroidales	Bacteroidia	Bacteroidetes	Bacteria
Bacteroidales sp.	HG3A.1897	order	0.00278614	-0.00640749	-0.0463938	0.0335789	0.0203988	0.753444	0.912499	unclassified	unclassified	unclassified	unclassified	Bacteroidales	Bacteroidia	Bacteroidetes	Bacteria
Clostridium sp. D5	HG3A.1234	species	0.0616293	0.00639045	-0.033576	0.0463569	0.0203886	0.75396	0.912567	unclassified	Clostridium sp. D5	Clostridium	Clostridiaceae	Eubacteriales	Clostridia	Firmicutes	Bacteria
Clostridia sp.	HG3A.1460	class	0.015268	0.00639665	-0.0337351	0.0465284	0.020473	0.754711	0.91292	unclassified	unclassified	unclassified	unclassified	unclassified	Clostridia	Firmicutes	Bacteria
Clostridia sp.	HG3A.1572	class	0.00824696	0.00632654	-0.0336447	0.0462978	0.0203911	0.75637	0.913707	unclassified	unclassified	unclassified	unclassified	unclassified	Clostridia	Firmicutes	Bacteria
Bacteroidaceae sp.	HG3A.1215	family	0.0187228	0.00631419	-0.0336089	0.0462372	0.0203664	0.756546	0.913707	unclassified	unclassified	unclassified	Bacteroidaceae	Bacteroidales	Bacteroidia	Bacteroidetes	Bacteria
Barnesiella intestinihominis	HG3A.0055	species	0.817229	0.0064048	-0.0341249	0.0469345	0.020676	0.756743	0.913707	unclassified	Barnesiella intestinihominis	Barnesiella	Barnesiellaceae	Bacteroidales	Bacteroidia	Bacteroidetes	Bacteria
Oscillospiraceae sp.	HG3A.1491	family	0.020506	0.00627892	-0.033704	0.0462619	0.020397	0.758215	0.914928	unclassified	unclassified	unclassified	Oscillospiraceae	Eubacteriales	Clostridia	Firmicutes	Bacteria
Ruminococcus sp.	HG3A.1972	genus	0.0169397	-0.00625885	-0.0462372	0.0337195	0.0203947	0.758937	0.915244	unclassified	unclassified	Ruminococcus	Oscillospiraceae	Eubacteriales	Clostridia	Firmicutes	Bacteria
Bacteria sp.	HG3A.1297	superkingdom	0.0167168	0.00622307	-0.0337854	0.0462316	0.0204101	0.760448	0.916011	unclassified	unclassified	unclassified	unclassified	unclassified	unclassified	unclassified	Bacteria
Clostridia sp.	HG3A.0011	class	0.977042	0.00623203	-0.0338424	0.0463065	0.0204437	0.760497	0.916011	unclassified	unclassified	unclassified	unclassified	unclassified	Clostridia	Firmicutes	Bacteria
Prevotella sp. Marseille-P4119	HG3A.1224	species	0.0191686	0.00624853	-0.0340714	0.0465685	0.020569	0.761299	0.916421	unclassified	Prevotella sp. Marseille-P4119	Prevotella	Prevotellaceae	Bacteroidales	Bacteroidia	Bacteroidetes	Bacteria
Eubacteriales sp.	HG3A.0482	order	0.229689	0.00618528	-0.0339169	0.0462875	0.0204579	0.762398	0.916797	unclassified	unclassified	unclassified	unclassified	Eubacteriales	Clostridia	Firmicutes	Bacteria
Bacteria sp.	HG3A.1520	superkingdom	0.0202831	0.00615889	-0.033796	0.0461138	0.0203827	0.762535	0.916797	unclassified	unclassified	unclassified	unclassified	unclassified	unclassified	unclassified	Bacteria
Coriobacteriia sp.	HG3A.1056	class	0.0179427	0.00613501	-0.0338659	0.0461359	0.0204062	0.763693	0.917633	unclassified	unclassified	unclassified	unclassified	unclassified	Coriobacteriia	Actinobacteria	Bacteria
Lachnospiraceae sp.	HG3A.1024	family	0.0362198	-0.00605505	-0.0460017	0.0338916	0.0203785	0.766375	0.920299	unclassified	unclassified	unclassified	Lachnospiraceae	Eubacteriales	Clostridia	Firmicutes	Bacteria
Eubacteriales sp.	HG3A.1473	order	0.0166054	-0.00603469	-0.0460296	0.0339603	0.0204032	0.767411	0.920986	unclassified	unclassified	unclassified	unclassified	Eubacteriales	Clostridia	Firmicutes	Bacteria
Lachnospiraceae sp.	HG3A.1271	family	0.0170512	0.00599679	-0.0339922	0.0459858	0.0204001	0.768797	0.922092	unclassified	unclassified	unclassified	Lachnospiraceae	Eubacteriales	Clostridia	Firmicutes	Bacteria
Eubacteriales sp.	HG3A.1655	order	0.00557227	-0.00597271	-0.0460027	0.0340573	0.0204211	0.769928	0.922363	unclassified	unclassified	unclassified	unclassified	Eubacteriales	Clostridia	Firmicutes	Bacteria
Bacteroidales sp.	HG3A.1499	order	0.00791263	0.00595596	-0.0340327	0.0459446	0.0204	0.770325	0.922363	unclassified	unclassified	unclassified	unclassified	Bacteroidales	Bacteroidia	Bacteroidetes	Bacteria
Ruminococcus sp. AF21-42	HG3A.0111	species	0.663323	-0.00601407	-0.0464097	0.0343815	0.0206076	0.770417	0.922363	unclassified	Ruminococcus sp. AF21-42	Ruminococcus	Oscillospiraceae	Eubacteriales	Clostridia	Firmicutes	Bacteria
Clostridia sp.	HG3A.0931	class	0.0679817	0.00593518	-0.0341277	0.0459981	0.0204378	0.771516	0.923122	unclassified	unclassified	unclassified	unclassified	unclassified	Clostridia	Firmicutes	Bacteria
Eubacteriaceae sp.	HG3A.1012	family	0.0376686	0.00587341	-0.0340101	0.0457569	0.0203457	0.772835	0.924142	unclassified	unclassified	unclassified	Eubacteriaceae	Eubacteriales	Clostridia	Firmicutes	Bacteria
Clostridia sp.	HG3A.1137	class	0.0682046	0.00587218	-0.0341092	0.0458536	0.0203963	0.773426	0.924293	unclassified	unclassified	unclassified	unclassified	unclassified	Clostridia	Firmicutes	Bacteria
Clostridia sp.	HG3A.1188	class	0.0413463	0.00584586	-0.0341273	0.045819	0.020392	0.774369	0.924483	unclassified	unclassified	unclassified	unclassified	unclassified	Clostridia	Firmicutes	Bacteria
Eubacteriales sp.	HG3A.0288	order	0.305026	-0.00586125	-0.0459666	0.0342441	0.0204595	0.774516	0.924483	unclassified	unclassified	unclassified	unclassified	Eubacteriales	Clostridia	Firmicutes	Bacteria
Lachnospiraceae sp.	HG3A.0297	family	0.286861	0.00584043	-0.034444	0.0461249	0.0205508	0.776268	0.9255	unclassified	unclassified	unclassified	Lachnospiraceae	Eubacteriales	Clostridia	Firmicutes	Bacteria
Blautia sp. AF19-10LB	HG3A.0157	species	0.646049	-0.00582367	-0.0459985	0.0343511	0.0204949	0.776301	0.9255	unclassified	Blautia sp. AF19-10LB	Blautia	Lachnospiraceae	Eubacteriales	Clostridia	Firmicutes	Bacteria
Eubacteriales sp.	HG3A.1581	order	0.00824696	0.00577227	-0.0342113	0.0457559	0.0203974	0.77719	0.925524	unclassified	unclassified	unclassified	unclassified	Eubacteriales	Clostridia	Firmicutes	Bacteria
Firmicutes sp.	HG3A.1713	phylum	0.0049036	0.00576893	-0.0342031	0.0457409	0.0203915	0.777253	0.925524	unclassified	unclassified	unclassified	unclassified	unclassified	unclassified	Firmicutes	Bacteria
Bacteroidales sp.	HG3A.0738	order	0.0688733	-0.00571916	-0.0457909	0.0343525	0.0204423	0.77966	0.927833	unclassified	unclassified	unclassified	unclassified	Bacteroidales	Bacteroidia	Bacteroidetes	Bacteria
Eubacteriales sp.	HG3A.0881	order	0.0588432	-0.00568112	-0.0456598	0.0342975	0.0203949	0.780592	0.928385	unclassified	unclassified	unclassified	unclassified	Eubacteriales	Clostridia	Firmicutes	Bacteria
Eubacteriales sp.	HG3A.0449	order	0.131283	-0.00567944	-0.0458258	0.034467	0.0204804	0.781548	0.928966	unclassified	unclassified	unclassified	unclassified	Eubacteriales	Clostridia	Firmicutes	Bacteria
Bacteroidales sp.	HG3A.1069	order	0.0203945	-0.00562534	-0.0456189	0.0343682	0.0204024	0.78277	0.929177	unclassified	unclassified	unclassified	unclassified	Bacteroidales	Bacteroidia	Bacteroidetes	Bacteria
Eubacteriales sp.	HG3A.0045	order	0.915636	0.0056708	-0.0346779	0.0460195	0.0205837	0.782938	0.929177	unclassified	unclassified	unclassified	unclassified	Eubacteriales	Clostridia	Firmicutes	Bacteria
Eubacteriales sp.	HG3A.0202	order	0.350942	0.00563555	-0.0344987	0.0457698	0.0204742	0.78313	0.929177	unclassified	unclassified	unclassified	unclassified	Eubacteriales	Clostridia	Firmicutes	Bacteria
Proteobacteria sp.	HG3A.0360	phylum	0.229801	-0.00562486	-0.0457789	0.0345292	0.0204843	0.783635	0.929221	unclassified	unclassified	unclassified	unclassified	unclassified	unclassified	Proteobacteria	Bacteria
Eubacteriales sp.	HG3A.1662	order	0.0153795	-0.00560134	-0.0457433	0.0345406	0.0204782	0.784454	0.929637	unclassified	unclassified	unclassified	unclassified	Eubacteriales	Clostridia	Firmicutes	Bacteria
Firmicutes sp.	HG3A.1704	phylum	0.00456926	0.00556812	-0.0344359	0.0455721	0.0204078	0.784981	0.929693	unclassified	unclassified	unclassified	unclassified	unclassified	unclassified	Firmicutes	Bacteria
Coriobacteriia sp.	HG3A.0749	class	0.0636354	0.00555507	-0.0344722	0.0455823	0.0204197	0.785594	0.929693	unclassified	unclassified	unclassified	unclassified	unclassified	Coriobacteriia	Actinobacteria	Bacteria
Oscillospiraceae sp.	HG3A.1588	family	0.0491474	-0.00554914	-0.0455937	0.0344954	0.0204285	0.785907	0.929693	unclassified	unclassified	unclassified	Oscillospiraceae	Eubacteriales	Clostridia	Firmicutes	Bacteria
Lachnospiraceae sp.	HG3A.1525	family	0.0109217	-0.00543308	-0.0454249	0.0345587	0.0204016	0.790009	0.933989	unclassified	unclassified	unclassified	Lachnospiraceae	Eubacteriales	Clostridia	Firmicutes	Bacteria
Sutterella seckii	HG3A.0997	species	0.0356625	-0.00540911	-0.0455323	0.034714	0.0204686	0.791582	0.93505	unclassified	Sutterella seckii	Sutterella	Sutterellaceae	Burkholderiales	Betaproteobacteria	Proteobacteria	Bacteria
Ruminococcus sp. AF17-22AC	HG3A.0208	species	0.697537	-0.00538853	-0.04549	0.0347129	0.0204575	0.792248	0.93505	unclassified	Ruminococcus sp. AF17-22AC	Ruminococcus	Oscillospiraceae	Eubacteriales	Clostridia	Firmicutes	Bacteria
Eubacteriales sp.	HG3A.0503	order	0.179762	0.00537176	-0.0346495	0.0453931	0.0204166	0.792474	0.93505	unclassified	unclassified	unclassified	unclassified	Eubacteriales	Clostridia	Firmicutes	Bacteria
Firmicutes sp.	HG3A.1202	phylum	0.0207289	0.0053608	-0.0346413	0.0453628	0.0204068	0.79279	0.93505	unclassified	unclassified	unclassified	unclassified	unclassified	unclassified	Firmicutes	Bacteria
Clostridia sp.	HG3A.1008	class	0.0257439	0.00534108	-0.0346398	0.0453219	0.020396	0.793428	0.935247	unclassified	unclassified	unclassified	unclassified	unclassified	Clostridia	Firmicutes	Bacteria
Oscillospiraceae sp.	HG3A.1539	family	0.020506	0.00527569	-0.0347321	0.0452834	0.0204097	0.796035	0.937111	unclassified	unclassified	unclassified	Oscillospiraceae	Eubacteriales	Clostridia	Firmicutes	Bacteria
Eubacteriales sp.	HG3A.0666	order	0.0607378	-0.00527505	-0.0453322	0.0347821	0.0204349	0.796305	0.937111	unclassified	unclassified	unclassified	unclassified	Eubacteriales	Clostridia	Firmicutes	Bacteria
Clostridia sp.	HG3A.1493	class	0.00991864	-0.00525971	-0.0452246	0.0347051	0.0203878	0.796426	0.937111	unclassified	unclassified	unclassified	unclassified	unclassified	Clostridia	Firmicutes	Bacteria
Intestinibacter sp.	HG3A.0194	genus	0.558565	0.00524787	-0.0348975	0.0453933	0.0204799	0.797768	0.937404	unclassified	unclassified	Intestinibacter	Peptostreptococcaceae	Eubacteriales	Clostridia	Firmicutes	Bacteria
Eubacteriales sp.	HG3A.1707	order	0.00523794	0.00524826	-0.0349243	0.0454208	0.0204937	0.797887	0.937404	unclassified	unclassified	unclassified	unclassified	Eubacteriales	Clostridia	Firmicutes	Bacteria
Firmicutes sp.	HG3A.1886	phylum	0.00278614	0.00521322	-0.0348035	0.04523	0.0204143	0.798442	0.937404	unclassified	unclassified	unclassified	unclassified	unclassified	unclassified	Firmicutes	Bacteria
Clostridia sp.	HG3A.1057	class	0.0930569	0.00520736	-0.0348125	0.0452272	0.0204159	0.798679	0.937404	unclassified	unclassified	unclassified	unclassified	unclassified	Clostridia	Firmicutes	Bacteria
Eubacteriales sp.	HG3A.1353	order	0.0101415	-0.00520039	-0.0452392	0.0348384	0.0204255	0.799036	0.937404	unclassified	unclassified	unclassified	unclassified	Eubacteriales	Clostridia	Firmicutes	Bacteria
Flavonifractor sp.	HG3A.1947	genus	0.0242951	-0.0051784	-0.0451449	0.0347881	0.0203886	0.799513	0.937409	unclassified	unclassified	Flavonifractor	Oscillospiraceae	Eubacteriales	Clostridia	Firmicutes	Bacteria
Bacteroidales sp.	HG3A.1981	order	0.000891564	-0.00514255	-0.0451248	0.0348397	0.0203967	0.800949	0.938538	unclassified	unclassified	unclassified	unclassified	Bacteroidales	Bacteroidia	Bacteroidetes	Bacteria
Ruminococcus sp.	HG3A.0131	genus	0.750585	-0.00513944	-0.0452389	0.03496	0.0204565	0.801636	0.938789	unclassified	unclassified	Ruminococcus	Oscillospiraceae	Eubacteriales	Clostridia	Firmicutes	Bacteria
Eubacteriales sp.	HG3A.1021	order	0.0865931	-0.0051196	-0.0451906	0.0349514	0.020442	0.802249	0.938953	unclassified	unclassified	unclassified	unclassified	Eubacteriales	Clostridia	Firmicutes	Bacteria
Eubacteriales sp.	HG3A.0543	order	0.0855901	-0.00507345	-0.0451227	0.0349758	0.0204309	0.803891	0.94032	unclassified	unclassified	unclassified	unclassified	Eubacteriales	Clostridia	Firmicutes	Bacteria
Clostridia sp.	HG3A.0852	class	0.0386716	-0.00505291	-0.0450973	0.0349915	0.0204284	0.804645	0.940648	unclassified	unclassified	unclassified	unclassified	unclassified	Clostridia	Firmicutes	Bacteria
Bacteria sp.	HG3A.0778	superkingdom	0.0704335	0.00501943	-0.0350305	0.0450694	0.0204312	0.80594	0.94103	unclassified	unclassified	unclassified	unclassified	unclassified	unclassified	unclassified	Bacteria
Collinsella intestinalis	HG3A.0802	species	0.058286	0.00502215	-0.0350815	0.0451258	0.0204586	0.806092	0.94103	unclassified	Collinsella intestinalis	Collinsella	Coriobacteriaceae	Coriobacteriales	Coriobacteriia	Actinobacteria	Bacteria
Verrucomicrobiales sp.	HG3A.1958	order	0.00167168	-0.00498679	-0.044979	0.0350055	0.0204018	0.806904	0.94103	unclassified	unclassified	unclassified	unclassified	Verrucomicrobiales	Verrucomicrobiae	Verrucomicrobia	Bacteria
Muribaculum sp. NM65_B17	HG3A.1071	species	0.0203945	-0.00497356	-0.0449324	0.0349852	0.0203847	0.807248	0.94103	unclassified	Muribaculum sp. NM65_B17	Muribaculum	Muribaculaceae	Bacteroidales	Bacteroidia	Bacteroidetes	Bacteria
Bacteroidales sp.	HG3A.0147	order	0.515101	0.00501365	-0.0352871	0.0453144	0.0205592	0.807342	0.94103	unclassified	unclassified	unclassified	unclassified	Bacteroidales	Bacteroidia	Bacteroidetes	Bacteria
Megasphaera sp. An286	HG3A.1770	species	0.00356625	-0.00490914	-0.0448261	0.0350078	0.0203633	0.809501	0.941623	unclassified	Megasphaera sp. An286	Megasphaera	Veillonellaceae	Veillonellales	Negativicutes	Firmicutes	Bacteria
Pseudomonas fragi	HG3A.1924	species	0.0306475	0.00491485	-0.0350811	0.0449108	0.0204037	0.809653	0.941623	unclassified	Pseudomonas fragi	Pseudomonas	Pseudomonadaceae	Pseudomonadales	Gammaproteobacteria	Proteobacteria	Bacteria
Proteobacteria sp.	HG3A.0275	phylum	0.276385	0.00492767	-0.0351896	0.0450449	0.0204656	0.809732	0.941623	unclassified	unclassified	unclassified	unclassified	unclassified	unclassified	Proteobacteria	Bacteria
Prevotella mizrahii	HG3A.1895	species	0.00356625	0.00491245	-0.0350843	0.0449092	0.0204041	0.809748	0.941623	unclassified	Prevotella mizrahii	Prevotella	Prevotellaceae	Bacteroidales	Bacteroidia	Bacteroidetes	Bacteria
Olsenella sp. AF21-51	HG3A.0690	species	0.0704335	0.00488377	-0.0350889	0.0448564	0.0203918	0.810726	0.942208	unclassified	Olsenella sp. AF21-51	Olsenella	Atopobiaceae	Coriobacteriales	Coriobacteriia	Actinobacteria	Bacteria
Eubacteriales sp.	HG3A.1950	order	0.00178313	0.00484342	-0.035132	0.0448189	0.0203932	0.812273	0.943374	unclassified	unclassified	unclassified	unclassified	Eubacteriales	Clostridia	Firmicutes	Bacteria
Fusobacteriaceae sp.	HG3A.1853	family	0.00289758	0.00482149	-0.035112	0.044755	0.0203718	0.812915	0.943374	unclassified	unclassified	unclassified	Fusobacteriaceae	Fusobacteriales	Fusobacteriia	Fusobacteria	Bacteria
Eubacteriales sp.	HG3A.0709	order	0.145659	0.0048167	-0.0351721	0.0448055	0.0204	0.813351	0.943374	unclassified	unclassified	unclassified	unclassified	Eubacteriales	Clostridia	Firmicutes	Bacteria
Betaproteobacteria sp.	HG3A.1317	class	0.0222891	0.00480837	-0.0352151	0.0448319	0.0204177	0.813826	0.943374	unclassified	unclassified	unclassified	unclassified	unclassified	Betaproteobacteria	Proteobacteria	Bacteria
Eubacteriales sp.	HG3A.1023	order	0.0291987	0.00479313	-0.0351903	0.0447766	0.0203973	0.814223	0.943374	unclassified	unclassified	unclassified	unclassified	Eubacteriales	Clostridia	Firmicutes	Bacteria
Erysipelatoclostridium sp. AM42-17	HG3A.1900	species	0.00869274	0.00478224	-0.0351888	0.0447533	0.020391	0.814581	0.943374	unclassified	Erysipelatoclostridium sp. AM42-17	Erysipelatoclostridium	Erysipelotrichaceae	Erysipelotrichales	Erysipelotrichia	Firmicutes	Bacteria
Bacteria sp.	HG3A.1181	superkingdom	0.0203945	0.00475824	-0.0352079	0.0447244	0.0203885	0.815472	0.943856	unclassified	unclassified	unclassified	unclassified	unclassified	unclassified	unclassified	Bacteria
Clostridia sp.	HG3A.1035	class	0.0376686	0.0047225	-0.0353388	0.0447838	0.020437	0.817261	0.94492	unclassified	unclassified	unclassified	unclassified	unclassified	Clostridia	Firmicutes	Bacteria
Eubacteriales sp.	HG3A.0940	order	0.0667558	-0.00471157	-0.0446985	0.0352754	0.0203991	0.817344	0.94492	unclassified	unclassified	unclassified	unclassified	Eubacteriales	Clostridia	Firmicutes	Bacteria
Eubacteriales sp.	HG3A.1906	order	0.00356625	-0.00468881	-0.0446699	0.0352922	0.0203961	0.818184	0.945175	unclassified	unclassified	unclassified	unclassified	Eubacteriales	Clostridia	Firmicutes	Bacteria
Eubacteriales sp.	HG3A.1051	order	0.0630781	-0.00468532	-0.0447112	0.0353406	0.020419	0.818517	0.945175	unclassified	unclassified	unclassified	unclassified	Eubacteriales	Clostridia	Firmicutes	Bacteria
Eubacteriales sp.	HG3A.1528	order	0.00913853	-0.00466238	-0.0446988	0.0353741	0.0204243	0.819437	0.945295	unclassified	unclassified	unclassified	unclassified	Eubacteriales	Clostridia	Firmicutes	Bacteria
Collinsella phocaeensis	HG3A.1340	species	0.016271	0.00464131	-0.0353562	0.0446388	0.0204045	0.820067	0.945295	unclassified	Collinsella phocaeensis	Collinsella	Coriobacteriaceae	Coriobacteriales	Coriobacteriia	Actinobacteria	Bacteria
Bacteria sp.	HG3A.1758	superkingdom	0.00468071	-0.00463447	-0.0446322	0.0353633	0.0204046	0.820329	0.945295	unclassified	unclassified	unclassified	unclassified	unclassified	unclassified	unclassified	Bacteria
Bacteroidales sp.	HG3A.1260	order	0.0124819	0.00462081	-0.0354372	0.0446789	0.0204354	0.821115	0.945295	unclassified	unclassified	unclassified	unclassified	Bacteroidales	Bacteroidia	Bacteroidetes	Bacteria
Firmicutes sp.	HG3A.1670	phylum	0.00802407	0.00460332	-0.0354026	0.0446092	0.0204087	0.821552	0.945295	unclassified	unclassified	unclassified	unclassified	unclassified	unclassified	Firmicutes	Bacteria
Firmicutes sp.	HG3A.1763	phylum	0.00378915	0.00459066	-0.0353558	0.0445372	0.0203785	0.821774	0.945295	unclassified	unclassified	unclassified	unclassified	unclassified	unclassified	Firmicutes	Bacteria
Bacteroides caccae	HG3A.0066	species	0.864148	0.00459674	-0.0354438	0.0446373	0.0204264	0.821954	0.945295	unclassified	Bacteroides caccae	Bacteroides	Bacteroidaceae	Bacteroidales	Bacteroidia	Bacteroidetes	Bacteria
Eubacteriales sp.	HG3A.0498	order	0.107322	-0.0045726	-0.0447257	0.0355805	0.0204838	0.823362	0.945491	unclassified	unclassified	unclassified	unclassified	Eubacteriales	Clostridia	Firmicutes	Bacteria
Saccharomyces cerevisiae	HG3A.0782	species	0.166388	-0.00454776	-0.0446637	0.0355682	0.0204649	0.824146	0.945491	unclassified	Saccharomyces cerevisiae	Saccharomyces	Saccharomycetaceae	Saccharomycetales	Saccharomycetes	Ascomycota	Eukaryota
Eubacteriales sp.	HG3A.1933	order	0.00189457	-0.00453549	-0.0445674	0.0354964	0.020422	0.82425	0.945491	unclassified	unclassified	unclassified	unclassified	Eubacteriales	Clostridia	Firmicutes	Bacteria
Acidaminococcus massiliensis	HG3A.1339	species	0.0173855	0.0045451	-0.0355781	0.0446683	0.0204686	0.824278	0.945491	unclassified	Acidaminococcus massiliensis	Acidaminococcus	Acidaminococcaceae	Acidaminococcales	Negativicutes	Firmicutes	Bacteria
Firmicutes sp.	HG3A.1806	phylum	0.00468071	-0.00452337	-0.0445074	0.0354607	0.0203976	0.824506	0.945491	unclassified	unclassified	unclassified	unclassified	unclassified	unclassified	Firmicutes	Bacteria
Eubacteriales sp.	HG3A.1915	order	0.00434637	0.00449735	-0.0355554	0.0445501	0.0204326	0.825794	0.945682	unclassified	unclassified	unclassified	unclassified	Eubacteriales	Clostridia	Firmicutes	Bacteria
Eubacteriales sp.	HG3A.1107	order	0.0416806	0.00449698	-0.0355618	0.0445557	0.0204357	0.825833	0.945682	unclassified	unclassified	unclassified	unclassified	Eubacteriales	Clostridia	Firmicutes	Bacteria
Bacteroidales sp.	HG3A.0889	order	0.0336565	0.00448474	-0.0355418	0.0445113	0.0204193	0.826162	0.945682	unclassified	unclassified	unclassified	unclassified	Bacteroidales	Bacteroidia	Bacteroidetes	Bacteria
Clostridium celatum	HG3A.0808	species	0.13262	0.00446766	-0.0355036	0.0444389	0.0203911	0.826578	0.945682	unclassified	Clostridium celatum	Clostridium	Clostridiaceae	Eubacteriales	Clostridia	Firmicutes	Bacteria
Eubacteriales sp.	HG3A.1929	order	0.00412348	0.00446662	-0.0356612	0.0445945	0.020471	0.827284	0.945944	unclassified	unclassified	unclassified	unclassified	Eubacteriales	Clostridia	Firmicutes	Bacteria
Acidaminococcus timonensis	HG3A.1677	species	0.0154909	-0.00444108	-0.0445998	0.0357176	0.0204867	0.828386	0.946659	unclassified	Acidaminococcus timonensis	Acidaminococcus	Acidaminococcaceae	Acidaminococcales	Negativicutes	Firmicutes	Bacteria
Eubacteriales sp.	HG3A.1101	order	0.0451354	0.00440598	-0.0355561	0.044368	0.0203864	0.828896	0.946697	unclassified	unclassified	unclassified	unclassified	Eubacteriales	Clostridia	Firmicutes	Bacteria
Eubacteriales sp.	HG3A.0830	order	0.0594004	-0.00437049	-0.0443186	0.0355776	0.0203793	0.830195	0.947367	unclassified	unclassified	unclassified	unclassified	Eubacteriales	Clostridia	Firmicutes	Bacteria
Coriobacteriia sp.	HG3A.1265	class	0.0103644	0.00436029	-0.0355527	0.0442733	0.0203612	0.830437	0.947367	unclassified	unclassified	unclassified	unclassified	unclassified	Coriobacteriia	Actinobacteria	Bacteria
Bacteria sp.	HG3A.1229	superkingdom	0.0210632	-0.00432963	-0.0443403	0.035681	0.0204112	0.832018	0.947487	unclassified	unclassified	unclassified	unclassified	unclassified	unclassified	unclassified	Bacteria
Eubacteriales sp.	HG3A.0949	order	0.0318734	0.00432485	-0.0356776	0.0443273	0.020407	0.832167	0.947487	unclassified	unclassified	unclassified	unclassified	Eubacteriales	Clostridia	Firmicutes	Bacteria
Eubacteriales sp.	HG3A.1721	order	0.0109217	0.00432255	-0.0356645	0.0443097	0.0203992	0.832191	0.947487	unclassified	unclassified	unclassified	unclassified	Eubacteriales	Clostridia	Firmicutes	Bacteria
Clostridia sp.	HG3A.1501	class	0.00668673	0.00430818	-0.0356692	0.0442856	0.0203942	0.832701	0.947487	unclassified	unclassified	unclassified	unclassified	unclassified	Clostridia	Firmicutes	Bacteria
Eubacteriales sp.	HG3A.0971	order	0.0263011	-0.00429844	-0.0442409	0.035644	0.0203764	0.832929	0.947487	unclassified	unclassified	unclassified	unclassified	Eubacteriales	Clostridia	Firmicutes	Bacteria
Burkholderiales sp.	HG3A.1383	order	0.0274156	0.0042524	-0.0357044	0.0442093	0.0203837	0.834752	0.948536	unclassified	unclassified	unclassified	unclassified	Burkholderiales	Betaproteobacteria	Proteobacteria	Bacteria
Eubacteriales sp.	HG3A.0985	order	0.0900479	0.00425355	-0.0357725	0.0442796	0.020419	0.834989	0.948536	unclassified	unclassified	unclassified	unclassified	Eubacteriales	Clostridia	Firmicutes	Bacteria
Bacteroidales sp.	HG3A.1703	order	0.00401204	0.0042379	-0.0357579	0.0442337	0.0204036	0.835465	0.948536	unclassified	unclassified	unclassified	unclassified	Bacteroidales	Bacteroidia	Bacteroidetes	Bacteria
Eubacteriales sp.	HG3A.1711	order	0.00501505	0.00422118	-0.0357727	0.044215	0.0204025	0.836097	0.948536	unclassified	unclassified	unclassified	unclassified	Eubacteriales	Clostridia	Firmicutes	Bacteria
Eubacteriales sp.	HG3A.1086	order	0.14265	0.00422149	-0.0358108	0.0442538	0.0204222	0.836241	0.948536	unclassified	unclassified	unclassified	unclassified	Eubacteriales	Clostridia	Firmicutes	Bacteria
Candidatus Thermoplasmatota sp.	HG3A.1944	phylum	0.00278614	-0.00417967	-0.0441978	0.0358385	0.020415	0.837784	0.949744	unclassified	unclassified	unclassified	unclassified	unclassified	unclassified	Candidatus Thermoplasmatota	Archaea
Enorma massiliensis	HG3A.0928	species	0.0420149	0.00416289	-0.0359326	0.0442584	0.0204545	0.838733	0.949831	unclassified	Enorma massiliensis	Enorma	Coriobacteriaceae	Coriobacteriales	Coriobacteriia	Actinobacteria	Bacteria
Anaerotignum faecicola	HG3A.0090	species	0.68929	-0.00414246	-0.0442171	0.0359322	0.0204438	0.839432	0.949831	unclassified	Anaerotignum faecicola	Anaerotignum	Lachnospiraceae	Eubacteriales	Clostridia	Firmicutes	Bacteria
Alistipes putredinis	HG3A.0033	species	0.895687	0.00417958	-0.0363417	0.0447009	0.0206717	0.839774	0.949831	unclassified	Alistipes putredinis	Alistipes	Rikenellaceae	Bacteroidales	Bacteroidia	Bacteroidetes	Bacteria
Eubacteriaceae sp.	HG3A.0562	family	0.0763401	0.00411237	-0.0358901	0.0441148	0.020407	0.840299	0.949831	unclassified	unclassified	unclassified	Eubacteriaceae	Eubacteriales	Clostridia	Firmicutes	Bacteria
Oscillospiraceae sp.	HG3A.0683	family	0.171626	-0.00411778	-0.044265	0.0360294	0.0204808	0.84066	0.949831	unclassified	unclassified	unclassified	Oscillospiraceae	Eubacteriales	Clostridia	Firmicutes	Bacteria
Eubacteriales sp.	HG3A.1748	order	0.0239608	0.00409051	-0.0358094	0.0439904	0.0203545	0.840732	0.949831	unclassified	unclassified	unclassified	unclassified	Eubacteriales	Clostridia	Firmicutes	Bacteria
Eubacteriales sp.	HG3A.1327	order	0.0109217	-0.00407777	-0.0440681	0.0359126	0.0204008	0.841577	0.950245	unclassified	unclassified	unclassified	unclassified	Eubacteriales	Clostridia	Firmicutes	Bacteria
Firmicutes sp.	HG3A.1164	phylum	0.017274	-0.00402821	-0.044011	0.0359545	0.020397	0.843448	0.951139	unclassified	unclassified	unclassified	unclassified	unclassified	unclassified	Firmicutes	Bacteria
Eubacteriales sp.	HG3A.0977	order	0.0609607	-0.00402295	-0.044023	0.0359771	0.0204058	0.843717	0.951139	unclassified	unclassified	unclassified	unclassified	Eubacteriales	Clostridia	Firmicutes	Bacteria
Akkermansia sp. BIOML-A59	HG3A.0800	species	0.0791263	-0.00402444	-0.0440627	0.0360138	0.0204252	0.843807	0.951139	unclassified	Akkermansia sp. BIOML-A59	Akkermansia	Akkermansiaceae	Verrucomicrobiales	Verrucomicrobiae	Verrucomicrobia	Bacteria
Eubacteriales sp.	HG3A.0870	order	0.0631896	-0.00397873	-0.0439982	0.0360407	0.0204157	0.845486	0.951144	unclassified	unclassified	unclassified	unclassified	Eubacteriales	Clostridia	Firmicutes	Bacteria
Bacteroidales sp.	HG3A.1674	order	0.00523794	-0.00396264	-0.0439455	0.0360202	0.020397	0.845964	0.951144	unclassified	unclassified	unclassified	unclassified	Bacteroidales	Bacteroidia	Bacteroidetes	Bacteria
Eubacteriales sp.	HG3A.0602	order	0.0880419	0.00395027	-0.0360549	0.0439554	0.0204084	0.846524	0.951144	unclassified	unclassified	unclassified	unclassified	Eubacteriales	Clostridia	Firmicutes	Bacteria
Eubacteriales sp.	HG3A.1420	order	0.0101415	-0.00394204	-0.0439887	0.0361046	0.0204296	0.846997	0.951144	unclassified	unclassified	unclassified	unclassified	Eubacteriales	Clostridia	Firmicutes	Bacteria
Firmicutes sp.	HG3A.1290	phylum	0.0123704	0.00392268	-0.0360455	0.0438909	0.0203895	0.847443	0.951144	unclassified	unclassified	unclassified	unclassified	unclassified	unclassified	Firmicutes	Bacteria
Prevotella copri	HG3A.0237	species	0.338571	-0.0040304	-0.0454227	0.0373619	0.021116	0.848633	0.951144	unclassified	Prevotella copri	Prevotella	Prevotellaceae	Bacteroidales	Bacteroidia	Bacteroidetes	Bacteria
Eubacteriales sp.	HG3A.1151	order	0.0177198	0.00390892	-0.0362924	0.0441103	0.0205085	0.848843	0.951144	unclassified	unclassified	unclassified	unclassified	Eubacteriales	Clostridia	Firmicutes	Bacteria
Eubacteriales sp.	HG3A.0329	order	0.363981	0.00389635	-0.0362132	0.0440059	0.0204616	0.848982	0.951144	unclassified	unclassified	unclassified	unclassified	Eubacteriales	Clostridia	Firmicutes	Bacteria
Firmicutes sp.	HG3A.1590	phylum	0.00780118	0.00388445	-0.0361203	0.0438892	0.0204082	0.849049	0.951144	unclassified	unclassified	unclassified	unclassified	unclassified	unclassified	Firmicutes	Bacteria
Ruminococcus sp. AM28-41	HG3A.0631	species	0.252201	-0.00387553	-0.0440041	0.0362531	0.0204714	0.84985	0.951144	unclassified	Ruminococcus sp. AM28-41	Ruminococcus	Oscillospiraceae	Eubacteriales	Clostridia	Firmicutes	Bacteria
Desulfovibrio desulfuricans	HG3A.1829	species	0.00690962	-0.00385402	-0.0438296	0.0361216	0.0203933	0.850109	0.951144	unclassified	Desulfovibrio desulfuricans	Desulfovibrio	Desulfovibrionaceae	Desulfovibrionales	Deltaproteobacteria	Proteobacteria	Bacteria
Eubacteriales sp.	HG3A.1477	order	0.00780118	0.00387422	-0.0363665	0.044115	0.0205286	0.850314	0.951144	unclassified	unclassified	unclassified	unclassified	Eubacteriales	Clostridia	Firmicutes	Bacteria
Sutterella sp. AM11-39	HG3A.0816	species	0.0811323	0.00384411	-0.036121	0.0438092	0.0203879	0.850451	0.951144	unclassified	Sutterella sp. AM11-39	Sutterella	Sutterellaceae	Burkholderiales	Betaproteobacteria	Proteobacteria	Bacteria
Eubacteriales sp.	HG3A.0832	order	0.0495932	0.00383991	-0.0361331	0.0438129	0.020392	0.850642	0.951144	unclassified	unclassified	unclassified	unclassified	Eubacteriales	Clostridia	Firmicutes	Bacteria
Eubacteriales sp.	HG3A.0476	order	0.180987	0.00384808	-0.036307	0.0440032	0.0204849	0.850999	0.951144	unclassified	unclassified	unclassified	unclassified	Eubacteriales	Clostridia	Firmicutes	Bacteria
Clostridia sp.	HG3A.0550	class	0.111668	0.00381937	-0.0362533	0.043892	0.0204428	0.851797	0.9515	unclassified	unclassified	unclassified	unclassified	unclassified	Clostridia	Firmicutes	Bacteria
Eubacteriales sp.	HG3A.0186	order	0.386158	-0.00381371	-0.0439902	0.0363627	0.0204958	0.852392	0.95163	unclassified	unclassified	unclassified	unclassified	Eubacteriales	Clostridia	Firmicutes	Bacteria
Eubacteriales sp.	HG3A.0604	order	0.0864817	0.00376774	-0.0363984	0.0439339	0.0204905	0.854114	0.951631	unclassified	unclassified	unclassified	unclassified	Eubacteriales	Clostridia	Firmicutes	Bacteria
Bacteroidales sp.	HG3A.1858	order	0.00278614	-0.00372924	-0.0436345	0.0361761	0.0203572	0.854653	0.951631	unclassified	unclassified	unclassified	unclassified	Bacteroidales	Bacteroidia	Bacteroidetes	Bacteria
Amedibacillus dolichus	HG3A.0798	species	0.0933913	0.0037237	-0.0363094	0.0437568	0.0204226	0.855326	0.951631	unclassified	Amedibacillus dolichus	Amedibacillus	Erysipelotrichaceae	Erysipelotrichales	Erysipelotrichia	Firmicutes	Bacteria
Ruminococcus sp. AF41-9	HG3A.0203	species	0.463279	-0.00373706	-0.0439188	0.0364446	0.0204984	0.855344	0.951631	unclassified	Ruminococcus sp. AF41-9	Ruminococcus	Oscillospiraceae	Eubacteriales	Clostridia	Firmicutes	Bacteria
Eubacteriales sp.	HG3A.0779	order	0.0680932	0.00370201	-0.0363251	0.0437291	0.0204196	0.856138	0.951631	unclassified	unclassified	unclassified	unclassified	Eubacteriales	Clostridia	Firmicutes	Bacteria
Lachnoclostridium sp.	HG3A.1343	genus	0.112226	-0.00368842	-0.043698	0.0363212	0.0204106	0.856599	0.951631	unclassified	unclassified	Lachnoclostridium	Lachnospiraceae	Eubacteriales	Clostridia	Firmicutes	Bacteria
Clostridia sp.	HG3A.0661	class	0.0645269	0.00367973	-0.0363267	0.0436861	0.020409	0.856922	0.951631	unclassified	unclassified	unclassified	unclassified	unclassified	Clostridia	Firmicutes	Bacteria
Eubacteriales sp.	HG3A.0490	order	0.0987407	0.00368466	-0.0363988	0.0437682	0.0204483	0.857005	0.951631	unclassified	unclassified	unclassified	unclassified	Eubacteriales	Clostridia	Firmicutes	Bacteria
Prevotella disiens	HG3A.1389	species	0.0938371	-0.00366859	-0.0435887	0.0362515	0.0203647	0.857044	0.951631	unclassified	Prevotella disiens	Prevotella	Prevotellaceae	Bacteroidales	Bacteroidia	Bacteroidetes	Bacteria
Oscillospiraceae sp.	HG3A.0966	family	0.0696534	-0.00367047	-0.043703	0.036362	0.0204223	0.85737	0.951631	unclassified	unclassified	unclassified	Oscillospiraceae	Eubacteriales	Clostridia	Firmicutes	Bacteria
Marvinbryantia formatexigens	HG3A.1769	species	0.0073554	0.00364447	-0.0363908	0.0436798	0.0204238	0.858379	0.951631	unclassified	Marvinbryantia formatexigens	Marvinbryantia	Lachnospiraceae	Eubacteriales	Clostridia	Firmicutes	Bacteria
Eggerthellales sp.	HG3A.1766	order	0.00501505	-0.00363011	-0.0436395	0.0363793	0.0204106	0.858841	0.951631	unclassified	unclassified	unclassified	unclassified	Eggerthellales	Coriobacteriia	Actinobacteria	Bacteria
Bacteroidales sp.	HG3A.1319	order	0.0098072	-0.00362161	-0.0436105	0.0363673	0.0204001	0.859097	0.951631	unclassified	unclassified	unclassified	unclassified	Bacteroidales	Bacteroidia	Bacteroidetes	Bacteria
Intestinibacter bartlettii	HG3A.0115	species	0.782347	-0.00363344	-0.0438267	0.0365598	0.0205043	0.859352	0.951631	unclassified	Intestinibacter bartlettii	Intestinibacter	Peptostreptococcaceae	Eubacteriales	Clostridia	Firmicutes	Bacteria
Clostridia sp.	HG3A.0845	class	0.0674245	-0.00362064	-0.0437391	0.0364978	0.0204662	0.859584	0.951631	unclassified	unclassified	unclassified	unclassified	unclassified	Clostridia	Firmicutes	Bacteria
Bacteria sp.	HG3A.1977	superkingdom	0.00256325	0.0035878	-0.0365732	0.0437488	0.0204879	0.860991	0.952657	unclassified	unclassified	unclassified	unclassified	unclassified	unclassified	unclassified	Bacteria
Bacteroides stercoris	HG3A.0167	species	0.560236	-0.00356973	-0.0437899	0.0366504	0.0205181	0.861885	0.952814	unclassified	Bacteroides stercoris	Bacteroides	Bacteroidaceae	Bacteroidales	Bacteroidia	Bacteroidetes	Bacteria
Eubacteriales sp.	HG3A.1242	order	0.0121476	0.00353407	-0.0365259	0.043594	0.0204363	0.86271	0.952814	unclassified	unclassified	unclassified	unclassified	Eubacteriales	Clostridia	Firmicutes	Bacteria
Lachnospiraceae sp.	HG3A.1335	family	0.0224005	0.00352053	-0.0364664	0.0435075	0.0203991	0.862983	0.952814	unclassified	unclassified	unclassified	Lachnospiraceae	Eubacteriales	Clostridia	Firmicutes	Bacteria
Bacteroidales sp.	HG3A.1446	order	0.010253	-0.00351772	-0.0434932	0.0364577	0.0203932	0.863053	0.952814	unclassified	unclassified	unclassified	unclassified	Bacteroidales	Bacteroidia	Bacteroidetes	Bacteria
Clostridium sp.	HG3A.0444	genus	0.192243	-0.00347167	-0.0435535	0.0366101	0.0204475	0.865183	0.954635	unclassified	unclassified	Clostridium	Clostridiaceae	Eubacteriales	Clostridia	Firmicutes	Bacteria
Faecalicoccus pleomorphus	HG3A.0875	species	0.0529366	0.00344136	-0.0365889	0.0434716	0.0204212	0.866179	0.955203	unclassified	Faecalicoccus pleomorphus	Faecalicoccus	Erysipelotrichaceae	Erysipelotrichales	Erysipelotrichia	Firmicutes	Bacteria
Eubacteriales sp.	HG3A.0540	order	0.15803	0.00340709	-0.036694	0.0435082	0.0204573	0.867731	0.956237	unclassified	unclassified	unclassified	unclassified	Eubacteriales	Clostridia	Firmicutes	Bacteria
Lachnoclostridium sp. An14	HG3A.1235	species	0.03778	0.00338403	-0.0366259	0.0433939	0.0204108	0.868321	0.956237	unclassified	Lachnoclostridium sp. An14	Lachnoclostridium	Lachnospiraceae	Eubacteriales	Clostridia	Firmicutes	Bacteria
Bacteroidales sp.	HG3A.1822	order	0.0124819	-0.00338097	-0.0434286	0.0366666	0.02043	0.868562	0.956237	unclassified	unclassified	unclassified	unclassified	Bacteroidales	Bacteroidia	Bacteroidetes	Bacteria
Eubacteriales sp.	HG3A.1544	order	0.0103644	0.00334075	-0.0365894	0.0432709	0.0203701	0.869733	0.956995	unclassified	unclassified	unclassified	unclassified	Eubacteriales	Clostridia	Firmicutes	Bacteria
Eubacteriales sp.	HG3A.1833	order	0.00289758	-0.00323735	-0.0431321	0.0366574	0.0203518	0.873618	0.960412	unclassified	unclassified	unclassified	unclassified	Eubacteriales	Clostridia	Firmicutes	Bacteria
Bacteroidales sp.	HG3A.1844	order	0.00256325	-0.00324624	-0.0433101	0.0368176	0.0204383	0.873806	0.960412	unclassified	unclassified	unclassified	unclassified	Bacteroidales	Bacteroidia	Bacteroidetes	Bacteria
Oscillospiraceae sp.	HG3A.0770	family	0.0987407	0.00318538	-0.0368845	0.0432553	0.0204414	0.876171	0.961346	unclassified	unclassified	unclassified	Oscillospiraceae	Eubacteriales	Clostridia	Firmicutes	Bacteria
Rikenellaceae sp.	HG3A.1693	family	0.0036777	0.00317488	-0.0368501	0.0431999	0.0204185	0.876438	0.961346	unclassified	unclassified	unclassified	Rikenellaceae	Bacteroidales	Bacteroidia	Bacteroidetes	Bacteria
Eubacteriales sp.	HG3A.1233	order	0.0747799	0.00316907	-0.0368125	0.0431507	0.0203964	0.87653	0.961346	unclassified	unclassified	unclassified	unclassified	Eubacteriales	Clostridia	Firmicutes	Bacteria
Bacteroides sp. An269	HG3A.1694	species	0.00601805	0.00316433	-0.0367779	0.0431065	0.0203762	0.876592	0.961346	unclassified	Bacteroides sp. An269	Bacteroides	Bacteroidaceae	Bacteroidales	Bacteroidia	Bacteroidetes	Bacteria
Clostridium sp. Marseille-P2538	HG3A.1911	species	0.0237379	-0.00315731	-0.043186	0.0368714	0.0204204	0.877128	0.961402	unclassified	Clostridium sp. Marseille-P2538	Clostridium	Clostridiaceae	Eubacteriales	Clostridia	Firmicutes	Bacteria
Eubacteriales sp.	HG3A.0698	order	0.0615179	0.00312701	-0.0369944	0.0432485	0.0204677	0.878577	0.96162	unclassified	unclassified	unclassified	unclassified	Eubacteriales	Clostridia	Firmicutes	Bacteria
Bacteroidales sp.	HG3A.1642	order	0.00423493	0.00311152	-0.0368532	0.0430762	0.0203878	0.878704	0.96162	unclassified	unclassified	unclassified	unclassified	Bacteroidales	Bacteroidia	Bacteroidetes	Bacteria
Clostridia sp.	HG3A.0752	class	0.0846985	-0.00310757	-0.0431191	0.036904	0.0204116	0.878997	0.96162	unclassified	unclassified	unclassified	unclassified	unclassified	Clostridia	Firmicutes	Bacteria
Firmicutes sp.	HG3A.1601	phylum	0.00624095	0.00309611	-0.0368891	0.0430813	0.0203982	0.879361	0.96162	unclassified	unclassified	unclassified	unclassified	unclassified	unclassified	Firmicutes	Bacteria
Eubacteriales sp.	HG3A.0730	order	0.0744456	0.00308964	-0.0369419	0.0431212	0.0204218	0.879749	0.96162	unclassified	unclassified	unclassified	unclassified	Eubacteriales	Clostridia	Firmicutes	Bacteria
Eubacteriales sp.	HG3A.0643	order	0.116238	-0.00306566	-0.0433417	0.0372104	0.0205466	0.881395	0.962889	unclassified	unclassified	unclassified	unclassified	Eubacteriales	Clostridia	Firmicutes	Bacteria
Alistipes senegalensis	HG3A.0141	species	0.639363	0.00303857	-0.0372299	0.0433071	0.0205427	0.882413	0.963072	unclassified	Alistipes senegalensis	Alistipes	Rikenellaceae	Bacteroidales	Bacteroidia	Bacteroidetes	Bacteria
Eubacteriales sp.	HG3A.1153	order	0.0161596	0.00301858	-0.037026	0.0430632	0.0204285	0.882533	0.963072	unclassified	unclassified	unclassified	unclassified	Eubacteriales	Clostridia	Firmicutes	Bacteria
Clostridia sp.	HG3A.1530	class	0.0098072	0.00297767	-0.0370051	0.0429605	0.020397	0.883936	0.963528	unclassified	unclassified	unclassified	unclassified	unclassified	Clostridia	Firmicutes	Bacteria
Clostridia sp.	HG3A.1200	class	0.0153795	-0.00296619	-0.0429891	0.0370567	0.0204174	0.884495	0.963528	unclassified	unclassified	unclassified	unclassified	unclassified	Clostridia	Firmicutes	Bacteria
Eubacteriales sp.	HG3A.0554	order	0.169397	0.00296545	-0.037116	0.0430469	0.0204473	0.884691	0.963528	unclassified	unclassified	unclassified	unclassified	Eubacteriales	Clostridia	Firmicutes	Bacteria
Duncaniella sp. B8	HG3A.1953	species	0.00178313	-0.00295257	-0.0429302	0.0370251	0.0203944	0.884893	0.963528	unclassified	Duncaniella sp. B8	Duncaniella	Muribaculaceae	Bacteroidales	Bacteroidia	Bacteroidetes	Bacteria
Bacteroides finegoldii	HG3A.0224	species	0.361418	0.00294099	-0.037182	0.043064	0.0204685	0.885753	0.963937	unclassified	Bacteroides finegoldii	Bacteroides	Bacteroidaceae	Bacteroidales	Bacteroidia	Bacteroidetes	Bacteria
Eubacteriales sp.	HG3A.0694	order	0.0728853	0.00291719	-0.0370682	0.0429026	0.0203983	0.886284	0.963986	unclassified	unclassified	unclassified	unclassified	Eubacteriales	Clostridia	Firmicutes	Bacteria
Clostridia sp.	HG3A.1020	class	0.0624095	0.00287751	-0.0371082	0.0428632	0.0203984	0.887822	0.965129	unclassified	unclassified	unclassified	unclassified	unclassified	Clostridia	Firmicutes	Bacteria
Veillonellales sp.	HG3A.1426	order	0.00713251	-0.0028584	-0.0428451	0.0371283	0.020399	0.888565	0.965408	unclassified	unclassified	unclassified	unclassified	Veillonellales	Negativicutes	Firmicutes	Bacteria
Clostridia sp.	HG3A.0724	class	0.25599	0.00283555	-0.0371835	0.0428546	0.0204155	0.889539	0.965938	unclassified	unclassified	unclassified	unclassified	unclassified	Clostridia	Firmicutes	Bacteria
Bacteroidales sp.	HG3A.1144	order	0.0209517	-0.00280523	-0.0428029	0.0371925	0.0204046	0.890654	0.96662	unclassified	unclassified	unclassified	unclassified	Bacteroidales	Bacteroidia	Bacteroidetes	Bacteria
Prevotella sp.	HG3A.1890	genus	0.00211746	-0.00277251	-0.0427605	0.0372155	0.0203996	0.891895	0.967175	unclassified	unclassified	Prevotella	Prevotellaceae	Bacteroidales	Bacteroidia	Bacteroidetes	Bacteria
Eubacteriales sp.	HG3A.0653	order	0.348044	-0.00277641	-0.0429118	0.0373589	0.0204748	0.89214	0.967175	unclassified	unclassified	unclassified	unclassified	Eubacteriales	Clostridia	Firmicutes	Bacteria
Clostridia sp.	HG3A.1776	class	0.00668673	-0.00273478	-0.0427399	0.0372703	0.0204083	0.893403	0.968016	unclassified	unclassified	unclassified	unclassified	unclassified	Clostridia	Firmicutes	Bacteria
Desulfovibrionales sp.	HG3A.0462	order	0.147665	-0.00271094	-0.0427003	0.0372785	0.0204003	0.894286	0.968385	unclassified	unclassified	unclassified	unclassified	Desulfovibrionales	Deltaproteobacteria	Proteobacteria	Bacteria
Eubacteriales sp.	HG3A.0093	order	0.767079	-0.00268636	-0.0428971	0.0375244	0.0205133	0.895812	0.968385	unclassified	unclassified	unclassified	unclassified	Eubacteriales	Clostridia	Firmicutes	Bacteria
Faecalibacterium prausnitzii	HG3A.0025	species	0.966121	0.0026856	-0.0376097	0.0429809	0.0205564	0.896059	0.968385	unclassified	Faecalibacterium prausnitzii	Faecalibacterium	Oscillospiraceae	Eubacteriales	Clostridia	Firmicutes	Bacteria
Eubacteriales sp.	HG3A.0910	order	0.0645269	0.00265252	-0.0373046	0.0426096	0.0203839	0.896468	0.968385	unclassified	unclassified	unclassified	unclassified	Eubacteriales	Clostridia	Firmicutes	Bacteria
Lachnospiraceae sp.	HG3A.1932	family	0.00267469	-0.00265661	-0.0426968	0.0373836	0.0204263	0.896523	0.968385	unclassified	unclassified	unclassified	Lachnospiraceae	Eubacteriales	Clostridia	Firmicutes	Bacteria
Eubacteriales sp.	HG3A.0760	order	0.0711022	-0.00265257	-0.0426892	0.0373841	0.0204245	0.896671	0.968385	unclassified	unclassified	unclassified	unclassified	Eubacteriales	Clostridia	Firmicutes	Bacteria
Bacteroidales sp.	HG3A.1587	order	0.00579516	0.00262063	-0.0373211	0.0425623	0.020376	0.897667	0.968933	unclassified	unclassified	unclassified	unclassified	Bacteroidales	Bacteroidia	Bacteroidetes	Bacteria
Holdemanella sp.	HG3A.0822	genus	0.0897136	0.00259603	-0.0373816	0.0425737	0.0203943	0.898713	0.969007	unclassified	unclassified	Holdemanella	Erysipelotrichaceae	Erysipelotrichales	Erysipelotrichia	Firmicutes	Bacteria
Lachnoclostridium edouardi	HG3A.0766	species	0.147442	0.00259061	-0.0374222	0.0426034	0.0204123	0.899011	0.969007	unclassified	Lachnoclostridium edouardi	Lachnoclostridium	Lachnospiraceae	Eubacteriales	Clostridia	Firmicutes	Bacteria
Eubacteriales sp.	HG3A.0348	order	0.173966	0.00259015	-0.0374908	0.0426711	0.020447	0.899199	0.969007	unclassified	unclassified	unclassified	unclassified	Eubacteriales	Clostridia	Firmicutes	Bacteria
Firmicutes sp.	HG3A.1311	phylum	0.0131506	0.00255518	-0.0374395	0.0425499	0.0204031	0.90034	0.96971	unclassified	unclassified	unclassified	unclassified	unclassified	unclassified	Firmicutes	Bacteria
Bacteroidales sp.	HG3A.1352	order	0.0140421	0.00248108	-0.0375288	0.0424909	0.0204108	0.903252	0.972319	unclassified	unclassified	unclassified	unclassified	Bacteroidales	Bacteroidia	Bacteroidetes	Bacteria
Eubacteriales sp.	HG3A.1613	order	0.00813552	-0.00243519	-0.0422201	0.0373497	0.0202949	0.904495	0.973128	unclassified	unclassified	unclassified	unclassified	Eubacteriales	Clostridia	Firmicutes	Bacteria
Eubacteriales sp.	HG3A.1077	order	0.0206174	0.00243022	-0.0376517	0.0425121	0.0204475	0.905396	0.973231	unclassified	unclassified	unclassified	unclassified	Eubacteriales	Clostridia	Firmicutes	Bacteria
Barnesiella sp. WM24	HG3A.1513	species	0.00869274	-0.00242271	-0.042455	0.0376096	0.0204222	0.905571	0.973231	unclassified	Barnesiella sp. WM24	Barnesiella	Barnesiellaceae	Bacteroidales	Bacteroidia	Bacteroidetes	Bacteria
Clostridiaceae sp.	HG3A.1524	family	0.0073554	-0.00240565	-0.0424349	0.0376236	0.0204207	0.906225	0.973407	unclassified	unclassified	unclassified	Clostridiaceae	Eubacteriales	Clostridia	Firmicutes	Bacteria
Hungatella hathewayi	HG3A.0287	species	0.756269	0.0023705	-0.037813	0.042554	0.0204993	0.907942	0.974724	unclassified	Hungatella hathewayi	Hungatella	Clostridiaceae	Eubacteriales	Clostridia	Firmicutes	Bacteria
Eubacterium sp.	HG3A.1582	genus	0.00590661	-0.00232943	-0.0423317	0.0376728	0.0204069	0.909122	0.975146	unclassified	unclassified	Eubacterium	Eubacteriaceae	Eubacteriales	Clostridia	Firmicutes	Bacteria
Clostridia sp.	HG3A.0756	class	0.102641	0.00230975	-0.0377274	0.0423469	0.0204247	0.909965	0.975146	unclassified	unclassified	unclassified	unclassified	unclassified	Clostridia	Firmicutes	Bacteria
Eubacteriales sp.	HG3A.1876	order	0.00289758	-0.00228506	-0.0422646	0.0376945	0.0203953	0.910795	0.975146	unclassified	unclassified	unclassified	unclassified	Eubacteriales	Clostridia	Firmicutes	Bacteria
Clostridia sp.	HG3A.0896	class	0.0364427	-0.00228391	-0.0422495	0.0376817	0.0203882	0.910809	0.975146	unclassified	unclassified	unclassified	unclassified	unclassified	Clostridia	Firmicutes	Bacteria
Clostridia sp.	HG3A.1362	class	0.0182771	0.00227511	-0.0377246	0.0422748	0.0204056	0.911227	0.975146	unclassified	unclassified	unclassified	unclassified	unclassified	Clostridia	Firmicutes	Bacteria
Prevotellaceae sp.	HG3A.1842	family	0.00278614	0.00227287	-0.0377126	0.0422583	0.0203983	0.911282	0.975146	unclassified	unclassified	unclassified	Prevotellaceae	Bacteroidales	Bacteroidia	Bacteroidetes	Bacteria
Bacteroidales sp.	HG3A.1753	order	0.00501505	0.002169	-0.037817	0.042155	0.0203986	0.915322	0.978941	unclassified	unclassified	unclassified	unclassified	Bacteroidales	Bacteroidia	Bacteroidetes	Bacteria
Citrobacter farmeri	HG3A.1832	species	0.00869274	-0.00212534	-0.0421344	0.0378837	0.0204104	0.917068	0.98028	unclassified	Citrobacter farmeri	Citrobacter	Enterobacteriaceae	Enterobacterales	Gammaproteobacteria	Proteobacteria	Bacteria
Phocaeicola plebeius	HG3A.0423	species	0.228463	-0.00212498	-0.0426289	0.038379	0.0206628	0.918092	0.980407	unclassified	Phocaeicola plebeius	Phocaeicola	unclassified	Bacteroidales	Bacteroidia	Bacteroidetes	Bacteria
Eubacteriales sp.	HG3A.1825	order	0.00568372	0.00209547	-0.0378865	0.0420774	0.0203965	0.918174	0.980407	unclassified	unclassified	unclassified	unclassified	Eubacteriales	Clostridia	Firmicutes	Bacteria
Lachnospiraceae sp.	HG3A.1463	family	0.0131506	-0.00208916	-0.0422119	0.0380335	0.0204683	0.918705	0.980446	unclassified	unclassified	unclassified	Lachnospiraceae	Eubacteriales	Clostridia	Firmicutes	Bacteria
[Ruminococcus] torques	HG3A.0034	species	0.904045	0.00205655	-0.038411	0.042524	0.0206442	0.92065	0.981993	unclassified	[Ruminococcus] torques	Mediterraneibacter	Lachnospiraceae	Eubacteriales	Clostridia	Firmicutes	Bacteria
Clostridia sp.	HG3A.1887	class	0.00579516	0.00195649	-0.0381021	0.0420151	0.0204356	0.92373	0.983636	unclassified	unclassified	unclassified	unclassified	unclassified	Clostridia	Firmicutes	Bacteria
Bacteroidales sp.	HG3A.1614	order	0.0117018	-0.00194493	-0.0419264	0.0380366	0.0203963	0.924033	0.983636	unclassified	unclassified	unclassified	unclassified	Bacteroidales	Bacteroidia	Bacteroidetes	Bacteria
Eubacteriales sp.	HG3A.0967	order	0.0252981	-0.00193921	-0.0419863	0.0381078	0.0204298	0.92438	0.983636	unclassified	unclassified	unclassified	unclassified	Eubacteriales	Clostridia	Firmicutes	Bacteria
Bacteroidales sp.	HG3A.1936	order	0.00445782	0.00193989	-0.0381233	0.0420031	0.020438	0.924384	0.983636	unclassified	unclassified	unclassified	unclassified	Bacteroidales	Bacteroidia	Bacteroidetes	Bacteria
Clostridia sp.	HG3A.1708	class	0.0049036	0.00192708	-0.0380745	0.0419286	0.0204065	0.924766	0.983636	unclassified	unclassified	unclassified	unclassified	unclassified	Clostridia	Firmicutes	Bacteria
Bacteroidales sp.	HG3A.1942	order	0.00144879	-0.00189494	-0.0419439	0.038154	0.0204307	0.926105	0.983636	unclassified	unclassified	unclassified	unclassified	Bacteroidales	Bacteroidia	Bacteroidetes	Bacteria
Eubacteriales sp.	HG3A.1109	order	0.0499276	-0.00188699	-0.0419802	0.0382062	0.0204533	0.926495	0.983636	unclassified	unclassified	unclassified	unclassified	Eubacteriales	Clostridia	Firmicutes	Bacteria
Eubacteriales sp.	HG3A.1872	order	0.0024518	-0.00186515	-0.0418182	0.038088	0.0203818	0.927089	0.983636	unclassified	unclassified	unclassified	unclassified	Eubacteriales	Clostridia	Firmicutes	Bacteria
Clostridia sp.	HG3A.0512	class	0.153906	-0.00186199	-0.0417995	0.0380755	0.0203738	0.927184	0.983636	unclassified	unclassified	unclassified	unclassified	unclassified	Clostridia	Firmicutes	Bacteria
Bacteroidales sp.	HG3A.1595	order	0.00601805	-0.00186302	-0.0418419	0.0381158	0.020395	0.927219	0.983636	unclassified	unclassified	unclassified	unclassified	Bacteroidales	Bacteroidia	Bacteroidetes	Bacteria
Eubacteriales sp.	HG3A.0573	order	0.155466	0.00182147	-0.0381883	0.0418312	0.0204107	0.928893	0.983636	unclassified	unclassified	unclassified	unclassified	Eubacteriales	Clostridia	Firmicutes	Bacteria
Clostridia sp.	HG3A.0435	class	0.456369	0.00182536	-0.0383107	0.0419615	0.0204752	0.928965	0.983636	unclassified	unclassified	unclassified	unclassified	unclassified	Clostridia	Firmicutes	Bacteria
Firmicutes sp.	HG3A.0769	phylum	0.0458041	0.00181914	-0.0382362	0.0418745	0.020434	0.929064	0.983636	unclassified	unclassified	unclassified	unclassified	unclassified	unclassified	Firmicutes	Bacteria
Eubacterium ramulus	HG3A.0387	species	0.324306	0.00182356	-0.0384935	0.0421406	0.0205675	0.929352	0.983636	unclassified	Eubacterium ramulus	Eubacterium	Eubacteriaceae	Eubacteriales	Clostridia	Firmicutes	Bacteria
Prevotella timonensis	HG3A.1043	species	0.136966	-0.0017735	-0.0417985	0.0382515	0.0204185	0.930787	0.983636	unclassified	Prevotella timonensis	Prevotella	Prevotellaceae	Bacteroidales	Bacteroidia	Bacteroidetes	Bacteria
Eubacteriales sp.	HG3A.0536	order	0.244734	0.00177273	-0.0382361	0.0417816	0.0204103	0.930789	0.983636	unclassified	unclassified	unclassified	unclassified	Eubacteriales	Clostridia	Firmicutes	Bacteria
Coriobacteriales sp.	HG3A.0714	order	0.0514878	0.00177417	-0.0383214	0.0418698	0.0204545	0.930882	0.983636	unclassified	unclassified	unclassified	unclassified	Coriobacteriales	Coriobacteriia	Actinobacteria	Bacteria
Firmicutes sp.	HG3A.1105	phylum	0.0188343	-0.00176365	-0.0417532	0.0382259	0.0204004	0.931109	0.983636	unclassified	unclassified	unclassified	unclassified	unclassified	unclassified	Firmicutes	Bacteria
Gardnerella vaginalis	HG3A.1510	species	0.0322077	0.00172643	-0.038271	0.0417238	0.0204044	0.932573	0.983888	unclassified	Gardnerella vaginalis	Gardnerella	Bifidobacteriaceae	Bifidobacteriales	Actinomycetia	Actinobacteria	Bacteria
Alistipes finegoldii	HG3A.0077	species	0.875293	-0.00174163	-0.0422594	0.0387761	0.0206699	0.932852	0.983888	unclassified	Alistipes finegoldii	Alistipes	Rikenellaceae	Bacteroidales	Bacteroidia	Bacteroidetes	Bacteria
Eubacteriales sp.	HG3A.1042	order	0.0231807	0.00171318	-0.0382865	0.0417128	0.0204056	0.933093	0.983888	unclassified	unclassified	unclassified	unclassified	Eubacteriales	Clostridia	Firmicutes	Bacteria
Bacteroidales sp.	HG3A.1935	order	0.00167168	0.00170498	-0.0382457	0.0416556	0.0203805	0.933331	0.983888	unclassified	unclassified	unclassified	unclassified	Bacteroidales	Bacteroidia	Bacteroidetes	Bacteria
Oscillospiraceae sp.	HG3A.0612	family	0.185557	0.00165082	-0.0384682	0.0417698	0.0204665	0.935714	0.985068	unclassified	unclassified	unclassified	Oscillospiraceae	Eubacteriales	Clostridia	Firmicutes	Bacteria
Prevotella sp.	HG3A.1508	genus	0.0158253	0.0016452	-0.0385437	0.0418341	0.0205021	0.936044	0.985068	unclassified	unclassified	Prevotella	Prevotellaceae	Bacteroidales	Bacteroidia	Bacteroidetes	Bacteria
Oscillospiraceae sp.	HG3A.1315	family	0.0268584	0.00163481	-0.0383778	0.0416474	0.0204121	0.936168	0.985068	unclassified	unclassified	unclassified	Oscillospiraceae	Eubacteriales	Clostridia	Firmicutes	Bacteria
Eubacteriales sp.	HG3A.1683	order	0.00579516	0.00162437	-0.0383009	0.0415497	0.0203673	0.936435	0.985068	unclassified	unclassified	unclassified	unclassified	Eubacteriales	Clostridia	Firmicutes	Bacteria
Parabacteroides gordonii	HG3A.0989	species	0.0581745	0.00159345	-0.038377	0.0415639	0.0203907	0.937714	0.985121	unclassified	Parabacteroides gordonii	Parabacteroides	Tannerellaceae	Bacteroidales	Bacteroidia	Bacteroidetes	Bacteria
Oscillospiraceae sp.	HG3A.1241	family	0.0511535	-0.00158465	-0.0415617	0.0383924	0.020394	0.938067	0.985121	unclassified	unclassified	unclassified	Oscillospiraceae	Eubacteriales	Clostridia	Firmicutes	Bacteria
Eubacteriales sp.	HG3A.0630	order	0.113006	-0.00156136	-0.0416546	0.0385319	0.0204533	0.939152	0.985121	unclassified	unclassified	unclassified	unclassified	Eubacteriales	Clostridia	Firmicutes	Bacteria
Bacteria sp.	HG3A.1349	superkingdom	0.0121476	0.00155699	-0.0384604	0.0415744	0.0204146	0.939207	0.985121	unclassified	unclassified	unclassified	unclassified	unclassified	unclassified	unclassified	Bacteria
Oscillospiraceae sp.	HG3A.1922	family	0.00200602	0.00154189	-0.0384862	0.04157	0.0204201	0.939812	0.985121	unclassified	unclassified	unclassified	Oscillospiraceae	Eubacteriales	Clostridia	Firmicutes	Bacteria
Phocaeicola vulgatus	HG3A.0005	species	0.975148	0.0015819	-0.0394884	0.0426522	0.0209517	0.939817	0.985121	unclassified	Phocaeicola vulgatus	Phocaeicola	Bacteroidaceae	Bacteroidales	Bacteroidia	Bacteroidetes	Bacteria
Eubacteriales sp.	HG3A.1350	order	0.0110331	-0.0015362	-0.0415148	0.0384424	0.0203948	0.939959	0.985121	unclassified	unclassified	unclassified	unclassified	Eubacteriales	Clostridia	Firmicutes	Bacteria
Holdemania massiliensis	HG3A.0415	species	0.386158	0.00152451	-0.0385156	0.0415646	0.0204262	0.940507	0.985175	unclassified	Holdemania massiliensis	Holdemania	Erysipelotrichaceae	Erysipelotrichales	Erysipelotrichia	Firmicutes	Bacteria
Phocaeicola plebeius	HG3A.0278	species	0.269921	-0.00151154	-0.0419341	0.038911	0.0206213	0.941569	0.985767	unclassified	Phocaeicola plebeius	Phocaeicola	unclassified	Bacteroidales	Bacteroidia	Bacteroidetes	Bacteria
Eubacteriales sp.	HG3A.1291	order	0.0149337	-0.00147742	-0.0414356	0.0384807	0.0203844	0.942223	0.985859	unclassified	unclassified	unclassified	unclassified	Eubacteriales	Clostridia	Firmicutes	Bacteria
Clostridia sp.	HG3A.1523	class	0.0119247	0.00146747	-0.0385174	0.0414523	0.020398	0.94265	0.985859	unclassified	unclassified	unclassified	unclassified	unclassified	Clostridia	Firmicutes	Bacteria
Firmicutes sp.	HG3A.1345	phylum	0.0114789	0.00143532	-0.0385698	0.0414404	0.0204083	0.943932	0.986134	unclassified	unclassified	unclassified	unclassified	unclassified	unclassified	Firmicutes	Bacteria
Eubacteriales sp.	HG3A.1729	order	0.00546083	0.00141549	-0.0385743	0.0414053	0.0204005	0.944685	0.986134	unclassified	unclassified	unclassified	unclassified	Eubacteriales	Clostridia	Firmicutes	Bacteria
Clostridia sp.	HG3A.1504	class	0.0169397	-0.00141694	-0.0414758	0.0386419	0.0204358	0.944723	0.986134	unclassified	unclassified	unclassified	unclassified	unclassified	Clostridia	Firmicutes	Bacteria
Erysipelotrichales sp.	HG3A.1037	order	0.0220662	0.00141897	-0.0388262	0.0416642	0.0205308	0.944901	0.986134	unclassified	unclassified	unclassified	unclassified	Erysipelotrichales	Erysipelotrichia	Firmicutes	Bacteria
Coriobacteriaceae sp.	HG3A.1810	family	0.00334336	-0.00137466	-0.0413836	0.0386343	0.0204103	0.946304	0.986718	unclassified	unclassified	unclassified	Coriobacteriaceae	Coriobacteriales	Coriobacteriia	Actinobacteria	Bacteria
Enterobacter hormaechei subsp. steigerwaltii	HG3A.1214	subspecies	0.0361083	-0.00135528	-0.0413872	0.0386767	0.0204221	0.94709	0.986718	Enterobacter hormaechei subsp. steigerwaltii	Enterobacter hormaechei	Enterobacter	Enterobacteriaceae	Enterobacterales	Gammaproteobacteria	Proteobacteria	Bacteria
Bacteria sp.	HG3A.1660	superkingdom	0.0123704	0.00133899	-0.0386156	0.0412936	0.0203826	0.947624	0.986718	unclassified	unclassified	unclassified	unclassified	unclassified	unclassified	unclassified	Bacteria
Blautia producta	HG3A.0619	species	0.166054	-0.00133882	-0.0413786	0.0387009	0.020426	0.947742	0.986718	unclassified	Blautia producta	Blautia	Lachnospiraceae	Eubacteriales	Clostridia	Firmicutes	Bacteria
Victivallales sp.	HG3A.1299	order	0.0316505	0.0013313	-0.0386398	0.0413024	0.0203907	0.947945	0.986718	unclassified	unclassified	unclassified	unclassified	Victivallales	Lentisphaeria	Lentisphaerae	Bacteria
Eubacteriales sp.	HG3A.0674	order	0.0893792	0.00130521	-0.0387478	0.0413582	0.0204328	0.949069	0.987341	unclassified	unclassified	unclassified	unclassified	Eubacteriales	Clostridia	Firmicutes	Bacteria
Eubacteriales sp.	HG3A.0718	order	0.0966232	-0.00128322	-0.0412787	0.0387122	0.0204034	0.949854	0.987341	unclassified	unclassified	unclassified	unclassified	Eubacteriales	Clostridia	Firmicutes	Bacteria
Eubacteriales sp.	HG3A.1088	order	0.0200602	0.00124996	-0.03868	0.04118	0.02037	0.951072	0.987341	unclassified	unclassified	unclassified	unclassified	Eubacteriales	Clostridia	Firmicutes	Bacteria
Sneathia vaginalis	HG3A.1760	species	0.0131506	-0.00124652	-0.0413482	0.0388552	0.0204576	0.951415	0.987341	unclassified	Sneathia vaginalis	Sneathia	Leptotrichiaceae	Fusobacteriales	Fusobacteriia	Fusobacteria	Bacteria
Bacteroidales sp.	HG3A.1927	order	0.0024518	-0.00123202	-0.0413051	0.0388411	0.0204431	0.951945	0.987341	unclassified	unclassified	unclassified	unclassified	Bacteroidales	Bacteroidia	Bacteroidetes	Bacteria
Enterococcus durans	HG3A.1407	species	0.024518	-0.00122361	-0.0412643	0.0388171	0.0204265	0.952234	0.987341	unclassified	Enterococcus durans	Enterococcus	Enterococcaceae	Lactobacillales	Bacilli	Firmicutes	Bacteria
Eubacteriales sp.	HG3A.0342	order	0.352725	0.00120119	-0.0388664	0.0412688	0.0204402	0.95314	0.987341	unclassified	unclassified	unclassified	unclassified	Eubacteriales	Clostridia	Firmicutes	Bacteria
Bacteroidales sp.	HG3A.1669	order	0.00924997	-0.00118981	-0.0411649	0.0387853	0.020393	0.953476	0.987341	unclassified	unclassified	unclassified	unclassified	Bacteroidales	Bacteroidia	Bacteroidetes	Bacteria
Eubacteriales sp.	HG3A.0590	order	0.0727739	-0.00119025	-0.0412111	0.0388306	0.0204164	0.953512	0.987341	unclassified	unclassified	unclassified	unclassified	Eubacteriales	Clostridia	Firmicutes	Bacteria
Eubacteriales sp.	HG3A.1951	order	0.00401204	0.00118619	-0.0387959	0.0411683	0.0203966	0.953625	0.987341	unclassified	unclassified	unclassified	unclassified	Eubacteriales	Clostridia	Firmicutes	Bacteria
Eubacteriales sp.	HG3A.0897	order	0.0405661	-0.001168	-0.041172	0.038836	0.0204077	0.954361	0.987341	unclassified	unclassified	unclassified	unclassified	Eubacteriales	Clostridia	Firmicutes	Bacteria
Oscillospiraceae sp.	HG3A.1173	family	0.0287529	0.00116129	-0.0388879	0.0412105	0.0204309	0.954674	0.987341	unclassified	unclassified	unclassified	Oscillospiraceae	Eubacteriales	Clostridia	Firmicutes	Bacteria
Betaproteobacteria sp.	HG3A.1731	class	0.00523794	-0.00115032	-0.041122	0.0388214	0.0203913	0.955015	0.987341	unclassified	unclassified	unclassified	unclassified	unclassified	Betaproteobacteria	Proteobacteria	Bacteria
Bacteroidales sp.	HG3A.1029	order	0.0217319	0.00113596	-0.0388358	0.0411077	0.0203913	0.955576	0.987341	unclassified	unclassified	unclassified	unclassified	Bacteroidales	Bacteroidia	Bacteroidetes	Bacteria
Elusimicrobiaceae sp.	HG3A.1438	family	0.00891564	0.00111893	-0.038948	0.0411859	0.0204399	0.956345	0.987341	unclassified	unclassified	unclassified	Elusimicrobiaceae	Elusimicrobiales	Elusimicrobia	Elusimicrobia	Bacteria
Eubacteriales sp.	HG3A.1431	order	0.0124819	0.00111143	-0.0389578	0.0411806	0.020441	0.95664	0.987341	unclassified	unclassified	unclassified	unclassified	Eubacteriales	Clostridia	Firmicutes	Bacteria
Eubacteriales sp.	HG3A.1078	order	0.023515	0.00109293	-0.0389432	0.041129	0.0204241	0.957325	0.987341	unclassified	unclassified	unclassified	unclassified	Eubacteriales	Clostridia	Firmicutes	Bacteria
Eubacteriales sp.	HG3A.0588	order	0.121698	0.00105853	-0.0389368	0.0410538	0.0204034	0.958625	0.987341	unclassified	unclassified	unclassified	unclassified	Eubacteriales	Clostridia	Firmicutes	Bacteria
Anaerostipes sp.	HG3A.0743	genus	0.150228	0.00105349	-0.0389561	0.0410631	0.0204107	0.958837	0.987341	unclassified	unclassified	Anaerostipes	Lachnospiraceae	Eubacteriales	Clostridia	Firmicutes	Bacteria
Senegalimassilia faecalis	HG3A.0467	species	0.112783	0.00105337	-0.0390895	0.0411963	0.0204787	0.958978	0.987341	unclassified	Senegalimassilia faecalis	Senegalimassilia	Coriobacteriaceae	Coriobacteriales	Coriobacteriia	Actinobacteria	Bacteria
Lachnospiraceae sp.	HG3A.1480	family	0.0234035	-0.00103429	-0.0409989	0.0389303	0.0203877	0.959541	0.987341	unclassified	unclassified	unclassified	Lachnospiraceae	Eubacteriales	Clostridia	Firmicutes	Bacteria
Oscillospiraceae sp.	HG3A.1552	family	0.0373342	0.00103327	-0.038963	0.0410296	0.0204038	0.959613	0.987341	unclassified	unclassified	unclassified	Oscillospiraceae	Eubacteriales	Clostridia	Firmicutes	Bacteria
Parvimonas sp. KA00067	HG3A.1201	species	0.099075	-0.00102442	-0.0410464	0.0389976	0.020417	0.959984	0.987341	unclassified	Parvimonas sp. KA00067	Parvimonas	Peptoniphilaceae	Tissierellales	Tissierellia	Firmicutes	Bacteria
Bacteroidales sp.	HG3A.1811	order	0.00345481	-0.000990972	-0.040993	0.039011	0.0204068	0.96127	0.988152	unclassified	unclassified	unclassified	unclassified	Bacteroidales	Bacteroidia	Bacteroidetes	Bacteria
Clostridiaceae sp.	HG3A.0471	family	0.144322	-0.000963846	-0.0410057	0.0390781	0.0204271	0.962367	0.988767	unclassified	unclassified	unclassified	Clostridiaceae	Eubacteriales	Clostridia	Firmicutes	Bacteria
Prevotella sp.	HG3A.1712	genus	0.00501505	-0.000951424	-0.041087	0.0391842	0.0204749	0.962938	0.988843	unclassified	unclassified	Prevotella	Prevotellaceae	Bacteroidales	Bacteroidia	Bacteroidetes	Bacteria
Phocaeicola massiliensis	HG3A.0205	species	0.362643	-0.000901933	-0.0410649	0.0392611	0.0204889	0.964889	0.989122	unclassified	Phocaeicola massiliensis	Phocaeicola	unclassified	Bacteroidales	Bacteroidia	Bacteroidetes	Bacteria
Fusobacteriaceae sp.	HG3A.1819	family	0.00468071	-0.000884847	-0.0408273	0.0390576	0.0203763	0.965364	0.989122	unclassified	unclassified	unclassified	Fusobacteriaceae	Fusobacteriales	Fusobacteriia	Fusobacteria	Bacteria
Lachnospiraceae sp.	HG3A.1630	family	0.00936142	0.000880308	-0.0391362	0.0408968	0.0204142	0.965605	0.989122	unclassified	unclassified	unclassified	Lachnospiraceae	Eubacteriales	Clostridia	Firmicutes	Bacteria
Firmicutes sp.	HG3A.1756	phylum	0.0036777	-0.000866138	-0.0408646	0.0391323	0.020405	0.966143	0.989122	unclassified	unclassified	unclassified	unclassified	unclassified	unclassified	Firmicutes	Bacteria
Eubacteriales sp.	HG3A.0887	order	0.0339909	-0.000852574	-0.0408252	0.03912	0.0203918	0.966651	0.989122	unclassified	unclassified	unclassified	unclassified	Eubacteriales	Clostridia	Firmicutes	Bacteria
Anaeromassilibacillus sp. An172	HG3A.1476	species	0.00757829	-0.000827362	-0.0409759	0.0393211	0.0204815	0.967779	0.989122	unclassified	Anaeromassilibacillus sp. An172	Anaeromassilibacillus	Oscillospiraceae	Eubacteriales	Clostridia	Firmicutes	Bacteria
Firmicutes sp.	HG3A.1082	phylum	0.019503	0.000815402	-0.039169	0.0407998	0.0203978	0.968114	0.989122	unclassified	unclassified	unclassified	unclassified	unclassified	unclassified	Firmicutes	Bacteria
Eubacteriales sp.	HG3A.0530	order	0.125042	0.000805407	-0.0392849	0.0408958	0.0204518	0.968588	0.989122	unclassified	unclassified	unclassified	unclassified	Eubacteriales	Clostridia	Firmicutes	Bacteria
Bacteroidales sp.	HG3A.1774	order	0.00468071	0.000792757	-0.0392301	0.0408156	0.0204174	0.969029	0.989122	unclassified	unclassified	unclassified	unclassified	Bacteroidales	Bacteroidia	Bacteroidetes	Bacteria
Bacteroides sp. OM05-12	HG3A.1664	species	0.00546083	-0.000784439	-0.0408677	0.0392988	0.0204482	0.9694	0.989122	unclassified	Bacteroides sp. OM05-12	Bacteroides	Bacteroidaceae	Bacteroidales	Bacteroidia	Bacteroidetes	Bacteria
Alistipes indistinctus	HG3A.0121	species	0.711133	0.000781775	-0.0393816	0.0409451	0.0204891	0.969564	0.989122	unclassified	Alistipes indistinctus	Alistipes	Rikenellaceae	Bacteroidales	Bacteroidia	Bacteroidetes	Bacteria
Eubacteriales sp.	HG3A.1351	order	0.0159367	-0.000769142	-0.0408074	0.0392691	0.0204253	0.969962	0.989122	unclassified	unclassified	unclassified	unclassified	Eubacteriales	Clostridia	Firmicutes	Bacteria
Eubacteriales sp.	HG3A.0044	order	0.887886	0.000763757	-0.0393306	0.0408581	0.0204539	0.970214	0.989122	unclassified	unclassified	unclassified	unclassified	Eubacteriales	Clostridia	Firmicutes	Bacteria
Prevotella pectinovora	HG3A.1034	species	0.0226234	0.000749407	-0.0393115	0.0408103	0.0204368	0.970749	0.989122	unclassified	Prevotella pectinovora	Prevotella	Prevotellaceae	Bacteroidales	Bacteroidia	Bacteroidetes	Bacteria
Firmicutes sp.	HG3A.0874	phylum	0.0522679	-0.000737793	-0.040764	0.0392884	0.0204191	0.971178	0.989122	unclassified	unclassified	unclassified	unclassified	unclassified	unclassified	Firmicutes	Bacteria
Clostridia sp.	HG3A.1905	class	0.00312047	-0.00073723	-0.0407403	0.0392658	0.0204073	0.971183	0.989122	unclassified	unclassified	unclassified	unclassified	unclassified	Clostridia	Firmicutes	Bacteria
Bacteria sp.	HG3A.1750	superkingdom	0.00534938	-0.000701565	-0.0406948	0.0392917	0.0204023	0.97257	0.989683	unclassified	unclassified	unclassified	unclassified	unclassified	unclassified	unclassified	Bacteria
Bacteroides salyersiae	HG3A.0277	species	0.270367	0.000698895	-0.0393783	0.0407761	0.0204451	0.972731	0.989683	unclassified	Bacteroides salyersiae	Bacteroides	Bacteroidaceae	Bacteroidales	Bacteroidia	Bacteroidetes	Bacteria
Absicoccus porci	HG3A.1794	species	0.00390059	-0.000683014	-0.0406669	0.0393009	0.0203975	0.973288	0.989743	unclassified	Absicoccus porci	Absicoccus	Erysipelotrichaceae	Erysipelotrichales	Erysipelotrichia	Firmicutes	Bacteria
Veillonellaceae sp.	HG3A.0504	family	0.0996322	-0.000658471	-0.0417869	0.0404699	0.0209814	0.974964	0.990789	unclassified	unclassified	unclassified	Veillonellaceae	Veillonellales	Negativicutes	Firmicutes	Bacteria
Eubacteriales sp.	HG3A.0829	order	0.0473643	0.00062168	-0.0393611	0.0406045	0.020397	0.975686	0.990789	unclassified	unclassified	unclassified	unclassified	Eubacteriales	Clostridia	Firmicutes	Bacteria
Eubacteriales sp.	HG3A.0621	order	0.141313	0.000612925	-0.0394137	0.0406396	0.0204193	0.976054	0.990789	unclassified	unclassified	unclassified	unclassified	Eubacteriales	Clostridia	Firmicutes	Bacteria
Eubacteriales sp.	HG3A.0962	order	0.120584	-0.000590818	-0.0405415	0.0393599	0.0203806	0.976874	0.990789	unclassified	unclassified	unclassified	unclassified	Eubacteriales	Clostridia	Firmicutes	Bacteria
Bacteroidales sp.	HG3A.1860	order	0.00312047	-0.000580578	-0.0405869	0.0394257	0.020409	0.977306	0.990789	unclassified	unclassified	unclassified	unclassified	Bacteroidales	Bacteroidia	Bacteroidetes	Bacteria
Firmicutes sp.	HG3A.0681	phylum	0.0573944	0.000572083	-0.0394194	0.0405635	0.0204014	0.97763	0.990789	unclassified	unclassified	unclassified	unclassified	unclassified	unclassified	Firmicutes	Bacteria
Eubacteriales sp.	HG3A.0671	order	0.13418	-0.00055615	-0.0406938	0.0395815	0.0204759	0.978332	0.990789	unclassified	unclassified	unclassified	unclassified	Eubacteriales	Clostridia	Firmicutes	Bacteria
Bacteria sp.	HG3A.0863	superkingdom	0.0984063	0.000544347	-0.0395795	0.0406682	0.0204689	0.978784	0.990789	unclassified	unclassified	unclassified	unclassified	unclassified	unclassified	unclassified	Bacteria
Lachnospiraceae sp.	HG3A.1325	family	0.029533	0.000541927	-0.0394511	0.0405349	0.0204022	0.97881	0.990789	unclassified	unclassified	unclassified	Lachnospiraceae	Eubacteriales	Clostridia	Firmicutes	Bacteria
Selenomonas bovis	HG3A.1786	species	0.022512	-0.000496812	-0.0406033	0.0396097	0.0204601	0.980628	0.992116	unclassified	Selenomonas bovis	Selenomonas	Selenomonadaceae	Selenomonadales	Negativicutes	Firmicutes	Bacteria
Ruminococcus sp.	HG3A.1888	genus	0.0455812	-0.000483051	-0.0404941	0.039528	0.0204114	0.98112	0.992116	unclassified	unclassified	Ruminococcus	Oscillospiraceae	Eubacteriales	Clostridia	Firmicutes	Bacteria
Bacteroides clarus	HG3A.0258	species	0.288309	0.000453504	-0.0396156	0.0405226	0.020441	0.9823	0.992803	unclassified	Bacteroides clarus	Bacteroides	Bacteroidaceae	Bacteroidales	Bacteroidia	Bacteroidetes	Bacteria
Clostridia sp.	HG3A.1866	class	0.00501505	0.000386783	-0.0396071	0.0403807	0.0204026	0.984875	0.9949	unclassified	unclassified	unclassified	unclassified	unclassified	Clostridia	Firmicutes	Bacteria
Eubacteriales sp.	HG3A.0132	order	0.554664	-0.000331107	-0.0404315	0.0397693	0.0204569	0.987087	0.996477	unclassified	unclassified	unclassified	unclassified	Eubacteriales	Clostridia	Firmicutes	Bacteria
Eubacteriales sp.	HG3A.0215	order	0.387607	0.000318342	-0.0396812	0.0403179	0.0204055	0.987553	0.996477	unclassified	unclassified	unclassified	unclassified	Eubacteriales	Clostridia	Firmicutes	Bacteria
Clostridia sp.	HG3A.1044	class	0.0288644	-0.000308265	-0.0402928	0.0396763	0.0203979	0.987943	0.996477	unclassified	unclassified	unclassified	unclassified	unclassified	Clostridia	Firmicutes	Bacteria
Lachnospiraceae sp.	HG3A.0018	family	0.971136	0.000273781	-0.0400641	0.0406116	0.0205781	0.989385	0.997425	unclassified	unclassified	unclassified	Lachnospiraceae	Eubacteriales	Clostridia	Firmicutes	Bacteria
Lactococcus cremoris subsp. tructae	HG3A.0583	subspecies	0.363758	0.000221914	-0.0398019	0.0402458	0.0204179	0.991329	0.998877	Lactococcus cremoris subsp. tructae	Lactococcus cremoris	Lactococcus	Streptococcaceae	Lactobacillales	Bacilli	Firmicutes	Bacteria
Eubacteriales sp.	HG3A.1285	order	0.040789	0.000186382	-0.0398327	0.0402054	0.0204155	0.992716	0.999307	unclassified	unclassified	unclassified	unclassified	Eubacteriales	Clostridia	Firmicutes	Bacteria
Bacteroidales sp.	HG3A.1531	order	0.00713251	-0.000179056	-0.0401529	0.0397947	0.0203924	0.992994	0.999307	unclassified	unclassified	unclassified	unclassified	Bacteroidales	Bacteroidia	Bacteroidetes	Bacteria
Bacteroides eggerthii	HG3A.0212	species	0.414577	-0.000161619	-0.0402433	0.0399201	0.0204474	0.993694	0.999307	unclassified	Bacteroides eggerthii	Bacteroides	Bacteroidaceae	Bacteroidales	Bacteroidia	Bacteroidetes	Bacteria
Eggerthellales sp.	HG3A.1368	order	0.0149337	0.000124283	-0.0398397	0.0400883	0.0203872	0.995136	0.999307	unclassified	unclassified	unclassified	unclassified	Eggerthellales	Coriobacteriia	Actinobacteria	Bacteria
Turicibacter sanguinis	HG3A.0274	species	0.416137	0.000120928	-0.0399737	0.0402155	0.020454	0.995283	0.999307	unclassified	Turicibacter sanguinis	Turicibacter	Turicibacteraceae	Erysipelotrichales	Erysipelotrichia	Firmicutes	Bacteria
Eubacteriales sp.	HG3A.1377	order	0.0156024	-0.000115642	-0.0401198	0.0398885	0.0204079	0.995479	0.999307	unclassified	unclassified	unclassified	unclassified	Eubacteriales	Clostridia	Firmicutes	Bacteria
Oscillospiraceae sp.	HG3A.1602	family	0.0111445	-9.15093e-05	-0.0400946	0.0399116	0.0204073	0.996422	0.999307	unclassified	unclassified	unclassified	Oscillospiraceae	Eubacteriales	Clostridia	Firmicutes	Bacteria
Eubacteriales sp.	HG3A.0983	order	0.0283071	6.75999e-05	-0.0400378	0.040173	0.0204595	0.997364	0.999307	unclassified	unclassified	unclassified	unclassified	Eubacteriales	Clostridia	Firmicutes	Bacteria
Firmicutes sp.	HG3A.1705	phylum	0.00412348	-6.34631e-05	-0.040029	0.039902	0.0203881	0.997516	0.999307	unclassified	unclassified	unclassified	unclassified	unclassified	unclassified	Firmicutes	Bacteria
Coprococcus sp.	HG3A.0404	genus	0.702775	-5.17279e-05	-0.0400188	0.0399153	0.0203889	0.997976	0.999307	unclassified	unclassified	Coprococcus	Lachnospiraceae	Eubacteriales	Clostridia	Firmicutes	Bacteria
Eubacteriales sp.	HG3A.1985	order	0.00111445	-4.38283e-05	-0.040018	0.0399304	0.0203926	0.998285	0.999307	unclassified	unclassified	unclassified	unclassified	Eubacteriales	Clostridia	Firmicutes	Bacteria
Bacteroidales sp.	HG3A.1015	order	0.0268584	-4.06785e-05	-0.040019	0.0399377	0.0203947	0.998409	0.999307	unclassified	unclassified	unclassified	unclassified	Bacteroidales	Bacteroidia	Bacteroidetes	Bacteria
Gemmiger sp.	HG3A.0862	genus	0.101638	3.98516e-05	-0.0400234	0.0401031	0.020438	0.998444	0.999307	unclassified	unclassified	Gemmiger	unclassified	Eubacteriales	Clostridia	Firmicutes	Bacteria
unclassified sp.	HG3A.1772	unclassified	0.00345481	-2.25096e-05	-0.0399803	0.0399353	0.0203842	0.999119	0.999307	unclassified	unclassified	unclassified	unclassified	unclassified	unclassified	unclassified	unclassified
Solobacterium moorei	HG3A.1589	species	0.105762	-1.77279e-05	-0.0399994	0.039964	0.0203964	0.999307	0.999307	unclassified	Solobacterium moorei	Solobacterium	Erysipelotrichaceae	Erysipelotrichales	Erysipelotrichia	Firmicutes	Bacteria

### Sheet: TableS3
Table S3. Genera enriched in the basic model associations between metagenomic species and coronary artery calcium score. Basic model was adjusted for age, sex, study center, country of birth, and metagenomic extraction plate as fixed effects and first-degree family relatedness as random effect. Taxon-set enrichment analysis was applied on the ranked p-values from the basic model for positive and negative regression coefficients separately. Coef. indicates the normalized enrichment score; q-value is the adjusted enrichment p-value using the Benjamini-Hochberg method; and size indicates the number of species belonging to that genus in the analysis.
Genus	Positive associations				Negative associations
	Coef.	p-value	q-value	size	Coef.	p-value	q-value	size
Streptococcus	2.26203	3.97491e-06	0.000918204	9	0.427123	0.88012	0.978855	2
Oscillibacter	2.0807	0.000280253	0.0323692	3	1.79654	0.0109852	0.463208	3
Flintibacter	1.94349	0.00539124	0.415125	2	NA	NA	NA	NA
Anaerotignum	2.01048	0.00769716	0.444511	1	0.225425	0.89011	0.978855	1
Rothia	2.0044	0.0120314	0.463208	1	NA	NA	NA	NA
Absiella	1.78349	0.114885	0.643208	1	NA	NA	NA	NA
Acidaminococcus	1.72064	0.0529471	0.643208	2	1.07004	0.445554	0.927235	3
Allisonella	1.8909	0.0609391	0.643208	1	NA	NA	NA	NA
Alloscardovia	1.8524	0.0809191	0.643208	1	NA	NA	NA	NA
Anaeromassilibacillus	1.61073	0.0949051	0.643208	2	0.0487405	0.975025	1	1
Bifidobacterium	1.64676	0.0202765	0.643208	8	0.763584	0.696304	0.963267	2
Bilophila	1.822	0.100899	0.643208	1	NA	NA	NA	NA
Butyricicoccus	1.84226	0.0929071	0.643208	1	1.3038	0.258741	0.85755	2
Colibacter	1.74295	0.130869	0.643208	1	NA	NA	NA	NA
Coprobacillus	1.53519	0.12987	0.643208	2	NA	NA	NA	NA
Eggerthella	1.80376	0.107892	0.643208	1	0.568639	0.725275	0.963267	1
Eisenbergiella	1.56582	0.116883	0.643208	2	0.767662	0.626374	0.963267	1
Erysipelatoclostridium	1.66784	0.033966	0.643208	5	0.586287	0.807193	0.964497	2
Faecalicatena	1.74903	0.126873	0.643208	1	NA	NA	NA	NA
Faecalitalea	1.7997	0.108891	0.643208	1	NA	NA	NA	NA
Flavonifractor	1.77813	0.035964	0.643208	2	0.272134	0.86014	0.97878	1
Hungatella	1.4742	0.113886	0.643208	3	1.55157	0.214785	0.811414	1
Intestinibacillus	1.85645	0.0799201	0.643208	1	NA	NA	NA	NA
Lachnoclostridium	1.50705	0.0619381	0.643208	7	0.194962	0.904096	0.985123	1
Lacticaseibacillus	1.54132	0.128871	0.643208	2	NA	NA	NA	NA
Lactobacillus	1.37841	0.130869	0.643208	6	0.503683	0.851149	0.973343	2
Leuconostoc	1.90712	0.0519481	0.643208	1	0.970748	0.511489	0.945055	1
Ligilactobacillus	1.65257	0.0759241	0.643208	2	NA	NA	NA	NA
Massilistercora	1.87469	0.0689311	0.643208	1	NA	NA	NA	NA
Mediterraneibacter	1.65605	0.035964	0.643208	5	NA	NA	NA	NA
Merdimonas	1.85848	0.0789211	0.643208	1	NA	NA	NA	NA
Mogibacterium	1.7693	0.121878	0.643208	1	NA	NA	NA	NA
Olsenella	1.6453	0.036963	0.643208	5	0.615348	0.704296	0.963267	1
Peptoniphilus	1.87672	0.0669331	0.643208	1	NA	NA	NA	NA
Roseburia	1.42263	0.118881	0.643208	5	0.980711	0.543457	0.963267	3
Rubneribacter	1.75106	0.125874	0.643208	1	NA	NA	NA	NA
Ruthenibacterium	1.86658	0.0709291	0.643208	1	NA	NA	NA	NA
Scardovia	1.79565	0.113886	0.643208	1	NA	NA	NA	NA
Sellimonas	1.9213	0.044955	0.643208	1	NA	NA	NA	NA
Senegalimassilia	1.53996	0.12987	0.643208	2	NA	NA	NA	NA
Traorella	1.89293	0.0599401	0.643208	1	NA	NA	NA	NA
Blastocystis	NA	NA	NA	NA	1.73841	0.124875	0.643208	1
Butyrivibrio	NA	NA	NA	NA	1.82574	0.0939061	0.643208	1
Clostridium	1.03101	0.458541	0.936538	20	1.46122	0.041958	0.643208	14
Pseudoruminococcus	NA	NA	NA	NA	1.77497	0.115884	0.643208	1
Victivallis	NA	NA	NA	NA	1.58962	0.0759241	0.643208	2
Succinatimonas	1.73282	0.133866	0.644231	1	NA	NA	NA	NA
Mediterranea	1.72674	0.136863	0.645212	1	NA	NA	NA	NA
Comamonas	1.71255	0.145854	0.673846	1	NA	NA	NA	NA
Collinsella	1.33985	0.151848	0.674556	7	1.00933	0.486513	0.936538	1
Limosilactobacillus	1.39245	0.14985	0.674556	4	0.396016	0.804196	0.964497	1
Veillonella	1.34793	0.177822	0.733516	4	1.29975	0.352647	0.885012	1
Weissella	1.45762	0.16983	0.733516	2	NA	NA	NA	NA
Parvimonas	NA	NA	NA	NA	1.41914	0.172827	0.733516	2
Subdoligranulum	NA	NA	NA	NA	1.63281	0.176823	0.733516	1
Romboutsia	NA	NA	NA	NA	1.39017	0.188811	0.765182	2
Alistipes	0.539562	0.943057	1	8	1.24638	0.194805	0.775862	13
Gordonibacter	1.60311	0.201798	0.790091	1	NA	NA	NA	NA
Dialister	1.57271	0.217782	0.811414	1	0.74889	0.74026	0.963267	3
Candidatus Borkfalkia	NA	NA	NA	NA	1.56173	0.211788	0.811414	1
Gemmiger	1.36886	0.221778	0.813187	2	0.779847	0.619381	0.963267	1
Enteroscipio	1.3535	0.22977	0.829327	2	NA	NA	NA	NA
Actinomyces	1.39436	0.294705	0.85755	1	NA	NA	NA	NA
Baileyella	1.3822	0.300699	0.85755	1	NA	NA	NA	NA
Emergencia	1.443	0.276723	0.85755	1	NA	NA	NA	NA
Enterocloster	1.18007	0.294705	0.85755	5	NA	NA	NA	NA
Fenollaria	1.41463	0.291708	0.85755	1	NA	NA	NA	NA
Haemophilus	1.42679	0.285714	0.85755	1	0.927995	0.582418	0.963267	2
Latilactobacillus	1.33105	0.246753	0.85755	2	NA	NA	NA	NA
Lawsonella	1.45719	0.267732	0.85755	1	NA	NA	NA	NA
Porphyromonas	1.38423	0.297702	0.85755	1	0.668151	0.674326	0.963267	1
Slackia	1.46124	0.265734	0.85755	1	0.509744	0.742258	0.963267	1
Bacteroides	0.488584	0.989011	1	20	1.16872	0.273726	0.85755	13
Blautia	0.98487	0.515485	0.945055	12	1.23729	0.274725	0.85755	3
Lachnospira	NA	NA	NA	NA	1.46628	0.25974	0.85755	1
Megamonas	NA	NA	NA	NA	1.40738	0.285714	0.85755	1
Propionibacterium	NA	NA	NA	NA	1.38301	0.2997	0.85755	1
Turicimonas	NA	NA	NA	NA	1.42972	0.276723	0.85755	1
Escherichia	1.17654	0.311688	0.86747	4	NA	NA	NA	NA
Longicatena	1.36599	0.308691	0.86747	1	NA	NA	NA	NA
Dielma	1.34572	0.317682	0.871493	1	NA	NA	NA	NA
Sutterella	1.1957	0.320679	0.871493	3	0.836928	0.678322	0.963267	3
Anaerotruncus	1.23101	0.332667	0.873252	2	NA	NA	NA	NA
Intestinimonas	1.13271	0.332667	0.873252	6	NA	NA	NA	NA
Prevotella	1.13292	0.332667	0.873252	11	0.256363	0.997003	1	12
Dorea	1.11008	0.361638	0.885012	4	0.783909	0.612388	0.963267	1
Enterobacter	1.11398	0.356643	0.885012	5	0.229606	0.958042	1	2
Kluyvera	1.24034	0.366633	0.885012	1	NA	NA	NA	NA
Negativibacillus	1.23223	0.36963	0.885012	1	NA	NA	NA	NA
Prevotellamassilia	1.25452	0.357642	0.885012	1	NA	NA	NA	NA
Pyramidobacter	1.26668	0.353646	0.885012	1	NA	NA	NA	NA
Enorma	0.24523	0.872128	0.978855	1	1.24491	0.371628	0.885012	1
Faecalibacterium	0.721752	0.742258	0.963267	3	1.12439	0.342657	0.885012	9
Lactiplantibacillus	NA	NA	NA	NA	1.2246	0.378621	0.892465	1
Monoglobus	1.18156	0.392607	0.897944	1	NA	NA	NA	NA
Odoribacter	1.16221	0.388611	0.897944	2	0.564577	0.726274	0.963267	1
Mitsuokella	1.139	0.417582	0.910015	1	1.21648	0.392607	0.897944	1
Adlercreutzia	1.16535	0.404595	0.910015	1	NA	NA	NA	NA
Citrobacter	1.06438	0.408591	0.910015	4	0.15941	0.986014	1	3
Parolsenella	1.14305	0.414585	0.910015	1	NA	NA	NA	NA
Serratia	NA	NA	NA	NA	1.17383	0.416583	0.910015	1
Ruminococcus	1.04652	0.434565	0.92096	7	0.822363	0.722278	0.963267	12
Christensenella	NA	NA	NA	NA	1.12103	0.433566	0.92096	1
Raoultella	NA	NA	NA	NA	1.13931	0.428571	0.92096	1
Catenibacterium	1.11265	0.440559	0.925175	1	NA	NA	NA	NA
Agathobaculum	1.08567	0.457542	0.936538	2	NA	NA	NA	NA
Coprococcus	1.04576	0.472527	0.936538	3	0.981716	0.527473	0.951923	4
Gemella	1.03564	0.484515	0.936538	1	NA	NA	NA	NA
Proteus	1.05185	0.480519	0.936538	1	NA	NA	NA	NA
Anaeroglobus	NA	NA	NA	NA	1.03167	0.478521	0.936538	1
Fournierella	NA	NA	NA	NA	1.01746	0.483516	0.936538	1
Oxalobacter	NA	NA	NA	NA	1.02726	0.485514	0.936538	4
Hydrogeniiclostidium	0.986999	0.506494	0.943548	1	NA	NA	NA	NA
Longibaculum	1.00727	0.497502	0.943548	1	NA	NA	NA	NA
Pseudoflavonifractor	0.986383	0.502498	0.943548	6	NA	NA	NA	NA
Rikenella	NA	NA	NA	NA	0.986994	0.502498	0.943548	1
Anaerostipes	0.997667	0.525475	0.951923	3	0.929852	0.6004	0.963267	3
Anaerobutyricum	0.959496	0.549451	0.963267	2	NA	NA	NA	NA
Butyricimonas	0.875587	0.633367	0.963267	3	0.3818	0.813187	0.964497	1
Candidatus Methanomethylophilus	0.79041	0.607393	0.963267	1	NA	NA	NA	NA
Cloacibacillus	0.84403	0.62038	0.963267	2	NA	NA	NA	NA
Culturomica	0.715422	0.648352	0.963267	1	NA	NA	NA	NA
Ellagibacter	0.780276	0.613387	0.963267	1	NA	NA	NA	NA
Enterococcus	0.952395	0.551449	0.963267	5	0.205107	0.967033	1	2
Evtepia	0.597874	0.719281	0.963267	1	NA	NA	NA	NA
Fusicatenibacter	0.599901	0.717283	0.963267	1	NA	NA	NA	NA
Hafnia	0.718601	0.717283	0.963267	2	NA	NA	NA	NA
Holdemanella	0.876745	0.602398	0.963267	2	NA	NA	NA	NA
Holdemania	0.803928	0.657343	0.963267	2	NA	NA	NA	NA
Klebsiella	0.943164	0.563437	0.963267	2	0.584886	0.714286	0.963267	1
Massilicoli	0.794463	0.606394	0.963267	1	NA	NA	NA	NA
Massilimicrobiota	0.855264	0.575425	0.963267	1	NA	NA	NA	NA
Megasphaera	0.577607	0.732268	0.963267	1	0.718788	0.787213	0.964497	4
Methanosphaera	0.672862	0.673327	0.963267	1	NA	NA	NA	NA
Parabacteroides	0.946151	0.552448	0.963267	7	0.446473	0.946054	1	5
Phascolarctobacterium	0.953769	0.56044	0.963267	3	NA	NA	NA	NA
Phoenicibacter	0.737716	0.638362	0.963267	1	NA	NA	NA	NA
Akkermansia	NA	NA	NA	NA	0.919083	0.587413	0.963267	2
Duodenibacillus	NA	NA	NA	NA	0.538176	0.737263	0.963267	1
Fusobacterium	0.482353	0.781219	0.964497	1	0.757456	0.698302	0.963267	2
Lachnotalea	NA	NA	NA	NA	0.83468	0.59041	0.963267	1
Lactococcus	0.650473	0.76024	0.964497	2	0.687467	0.742258	0.963267	2
Mesosutterella	NA	NA	NA	NA	0.718922	0.642358	0.963267	1
Methanobrevibacter	NA	NA	NA	NA	0.534114	0.739261	0.963267	1
Morganella	NA	NA	NA	NA	0.611287	0.707293	0.963267	1
Parasutterella	NA	NA	NA	NA	0.797834	0.676324	0.963267	2
Pseudomonas	0.31211	0.845155	0.973343	1	0.586916	0.712288	0.963267	1
Schaalia	NA	NA	NA	NA	0.731107	0.637363	0.963267	1
Staphylococcus	NA	NA	NA	NA	0.693068	0.741259	0.963267	2
Terrisporobacter	NA	NA	NA	NA	0.552392	0.73027	0.963267	1
Barnesiella	0.376965	0.814186	0.964497	1	0.137002	0.98002	1	2
Clostridioides	0.484379	0.781219	0.964497	1	NA	NA	NA	NA
Coprobacter	0.417498	0.795205	0.964497	1	NA	NA	NA	NA
Desulfovibrio	0.722899	0.796204	0.964497	6	0.201473	0.968032	1	2
Methanomassiliicoccus	0.427632	0.789211	0.964497	1	NA	NA	NA	NA
Neglecta	0.401285	0.8002	0.964497	1	NA	NA	NA	NA
Pediococcus	0.594071	0.796204	0.964497	2	NA	NA	NA	NA
Phocaeicola	0.573342	0.806194	0.964497	2	0.654237	0.847153	0.973343	5
Tyzzerella	0.472219	0.784216	0.964497	1	NA	NA	NA	NA
Levilactobacillus	NA	NA	NA	NA	0.479281	0.76024	0.964497	1
Muribaculum	NA	NA	NA	NA	0.654248	0.766234	0.964497	2
Eubacterium	0.697785	0.836164	0.973343	10	0.536258	0.932068	1	8
Intestinibacter	0.326297	0.838162	0.973343	1	0.184808	0.909091	0.985915	1
Brachyspira	NA	NA	NA	NA	0.328998	0.839161	0.973343	1
Paraprevotella	NA	NA	NA	NA	0.322906	0.84016	0.973343	1
Amedibacillus	0.214829	0.888112	0.978855	1	NA	NA	NA	NA
Faecalicoccus	0.198616	0.894106	0.978855	1	NA	NA	NA	NA
Marvinbryantia	0.206723	0.892108	0.978855	1	NA	NA	NA	NA
Frisingicoccus	NA	NA	NA	NA	0.406976	0.893107	0.978855	2
Saccharomyces	NA	NA	NA	NA	0.241671	0.879121	0.978855	1
Duncaniella	NA	NA	NA	NA	0.160437	0.925075	0.998562	1
Gardnerella	0.107415	0.936064	1	1	NA	NA	NA	NA
Turicibacter	0.00405338	0.997003	1	1	NA	NA	NA	NA
Absicoccus	NA	NA	NA	NA	0.0365553	0.985015	1	1
Selenomonas	NA	NA	NA	NA	0.0264011	0.989011	1	1
Sneathia	NA	NA	NA	NA	0.0812341	0.964036	1	1
Solobacterium	NA	NA	NA	NA	0	1	1	1

### Sheet: TableS4
Table S4. Associations between the 107 metagenomic species (MGS) associated with coronary artery calcium score (CACS) in the basic model and CACS using the basic and the main model. Basic model was adjusted for age, sex, country of birth, study center and metagenomics extraction plate as fixed effects and first-degree family relatedness as random effect (n=8973). The main model was further adjusted for smoking, physical activity, energy-adjusted carbohydrate, protein and fiber intake, systolic blood pressure, diastolic blood pressure, total cholesterol, high-density lipoprotein and low-density lipoprotein cholesterol, triglycerides, body mass index, diabetes and self-reported medication for dyslipidemia, hypertension and diabetes as fixed effect variables (n=8118). The 67 species with q-value<0.05 in the main model were also investigated for influential observations (n=8117). Influential observations were investigated by removing the observation with a highest absolute dfbeta. The 64 species that the analysis removing the most influential observation did not result in a change of the direction of the regression coefficient or in a p-value ≥0.05 were fitted in a ordinal mixed model adjusted for the covariates used in the main model and a linear mixed model to investigate an interaction between the MGS and sex (n=8118). A positive interaction term indicates larger effect size in males and a negative a larger effect size in women. Name of MGS indicates the lowest taxonomic rank available to annotate the MGS; level of identification indicates the taxonomic rank; coef. indicates the regression coefficient of the linear model (a 1 SD increase in ln(relative abundance of MGS+1) implies a coef. point increase in ln(CACS+1)); q-value is the adjusted p-value using the Benjamini-Hochberg method, and OR indicates the odds ratio of the ordinal model.
Taxonomic Information			Basic model (n=8973)							Main model (n=8118)							Influential (n=8117)					Ordinal regression (n=8118)				Interaction (n=8118)
Name of MGS	Internal identifier	Level of identification	Prevalence	Coef.	lower 95% CI	upper 95% CI	SE	p-value	q-value	Prevalence	Coef.	lower 95% CI	upper 95% CI	SE	p-value	q-value	Coef.	lower 95% CI	upper 95% CI	SE	p-value	OR	lower 95% CI	upper 95% CI	p-value	Coef.	p-value	q-value
Streptococcus anginosus	HG3A.0680	species	0.332442	0.12698	0.08691	0.167051	0.0204417	5.47283e-10	3.62119e-07	0.324464	0.102743	0.0611198	0.144366	0.0212336	1.33134e-06	0.000142453	0.114245	0.0715658	0.156925	0.0217724	1.58351e-07	1.12228	1.06046	1.18771	6.59787e-05	0.0179661	0.67735	0.925453
Streptococcus oralis subsp. oralis	HG3A.0705	subspecies	0.562465	0.119012	0.0789145	0.15911	0.0204555	6.1592e-09	2.62362e-06	0.556787	0.102347	0.0575821	0.147112	0.0228363	7.50564e-06	0.000401552	0.0921963	0.0430552	0.141337	0.0250686	0.000236844	1.15099	1.07377	1.23376	7.22829e-05	-0.0642331	0.172776	0.744017
Escherichia coli	HG3A.0195	species	0.658865	0.127039	0.0870819	0.166997	0.0203841	4.8065e-10	3.62119e-07	0.657551	0.0917242	0.0498243	0.133624	0.0213746	1.79756e-05	0.00054726	0.0981299	0.0558135	0.140446	0.0215871	5.55436e-06	1.10903	1.04564	1.17625	0.000568146	-0.0403621	0.346582	0.744017
Eubacteriales sp.	HG3A.1354	order	0.0325421	0.0727208	0.0328147	0.112627	0.0203578	0.000356021	0.0128491	0.0338753	0.089521	0.0483505	0.130692	0.0210026	2.04583e-05	0.00054726	0.122555	0.0590492	0.18606	0.0323964	0.0001561	1.10828	1.05297	1.16649	8.28732e-05	-0.0753743	0.375135	0.744017
Intestinimonas sp.	HG3A.1149	genus	0.046027	0.0819207	0.0419591	0.121882	0.0203861	5.90668e-05	0.00355296	0.0471791	0.0797371	0.040819	0.118655	0.0198536	5.96707e-05	0.00127695	0.0965821	0.0538446	0.13932	0.021802	9.55017e-06	1.10318	1.0429	1.16694	0.00061457	-0.00663529	0.919767	0.970386
Anaerotignum lactatifermentans	HG3A.0676	species	0.0942828	0.107926	0.0678567	0.147995	0.0204409	1.32332e-07	3.75257e-05	0.0926337	0.0822837	0.041335	0.123232	0.0208894	8.25131e-05	0.00147148	0.0738757	0.0317773	0.115974	0.0214759	0.000584832	1.09784	1.0384	1.16069	0.00101433	0.0180395	0.667505	0.925453
Lachnospiraceae sp.	HG3A.1518	family	0.00824696	0.0885646	0.0486047	0.128524	0.0203853	1.41126e-05	0.00127334	0.00776053	0.101108	0.0474974	0.154719	0.0273488	0.000219637	0.00335731	0.114346	0.0585525	0.17014	0.0284623	5.93706e-05	1.14042	1.05601	1.23158	0.000810733	-0.0635793	0.289425	0.744017
Firmicutes sp.	HG3A.0942	phylum	0.0316505	0.0712175	0.0312713	0.111164	0.0203782	0.000476801	0.015023	0.0321508	0.0742344	0.0345056	0.113963	0.0202671	0.000251088	0.00335831	0.0643423	0.0234017	0.105283	0.0208853	0.00207185	1.0999	1.0389	1.16448	0.00107248	0.0402061	0.355036	0.744017
Eubacteriales sp.	HG3A.1158	order	0.0191686	0.0773831	0.0374251	0.117341	0.0203843	0.000147918	0.00682832	0.0193397	0.0792356	0.0363965	0.122075	0.0218537	0.000289964	0.00344735	0.0687351	0.0252743	0.112196	0.0221709	0.00194045	1.09199	1.03006	1.15765	0.00313698	0.0538601	0.242855	0.744017
Streptococcus parasanguinis	HG3A.0117	species	0.911847	0.119022	0.0788394	0.159205	0.0204989	6.60861e-09	2.62362e-06	0.911062	0.0787218	0.0351304	0.122313	0.0222375	0.000402348	0.00388871	0.0863083	0.0417274	0.130889	0.0227424	0.000148707	1.10316	1.03929	1.17096	0.00125318	-0.0612316	0.171114	0.744017
Oscillibacter sp.	HG3A.0046	genus	0.85735	-0.0981289	-0.138189	-0.0580691	0.0204363	1.599e-06	0.000391193	0.858709	-0.0738065	-0.114886	-0.0327274	0.0209559	0.000430715	0.00388871	-0.0755409	-0.116616	-0.0344656	0.020954	0.000313952	0.911171	0.857788	0.967876	0.00252832	0.0020777	0.960677	0.970386
Lachnospiraceae sp.	HG3A.0930	family	0.107545	0.0757146	0.0357079	0.115721	0.0204092	0.000208666	0.00862922	0.107908	0.075921	0.0334163	0.118426	0.0216832	0.000465386	0.00388871	0.0644189	0.0211313	0.107707	0.0220826	0.00354196	1.10332	1.04064	1.16978	0.000984931	0.0924179	0.0549325	0.734722
Ligilactobacillus salivarius	HG3A.0919	species	0.06631	0.111282	0.0713757	0.151189	0.0203581	4.72177e-08	1.56212e-05	0.0631929	0.0886279	0.0389521	0.138304	0.0253414	0.00047246	0.00388871	0.0754386	0.021985	0.128892	0.0272686	0.00567918	1.10847	1.03332	1.18908	0.00403938	-0.0362603	0.500719	0.837139
Firmicutes sp.	HG3A.1222	phylum	0.0176084	0.0745633	0.0345712	0.114555	0.0204017	0.000258914	0.0102789	0.0181079	0.0698342	0.0303794	0.109289	0.0201273	0.00052395	0.00400447	0.0634736	0.0234715	0.103476	0.0204065	0.00187457	1.09265	1.03782	1.15038	0.000743238	0.0598222	0.158613	0.744017
Streptococcus gordonii	HG3A.0713	species	0.403767	0.096488	0.0563428	0.136633	0.0204798	2.49806e-06	0.000391193	0.397142	0.0736597	0.031456	0.115863	0.0215296	0.000626304	0.00443825	0.0588655	0.00992516	0.107806	0.0249663	0.0184074	1.10535	1.04339	1.171	0.000666953	-0.0285422	0.577297	0.88244
Eubacteriales sp.	HG3A.0511	order	0.260337	0.0857907	0.0457637	0.125818	0.0204195	2.67868e-05	0.00221549	0.264228	0.0723619	0.0307093	0.114014	0.0212485	0.000663664	0.00443825	0.0617411	0.0181603	0.105322	0.0222321	0.00549723	1.10503	1.04304	1.17071	0.000697131	0.103753	0.019476	0.734722
Oscillospiraceae sp.	HG3A.1212	family	0.062298	0.0878882	0.0479217	0.127855	0.0203886	1.64541e-05	0.00142006	0.0620843	0.0685643	0.0287916	0.108337	0.0202895	0.000730196	0.00459594	0.0587898	0.0172027	0.100377	0.0212151	0.00559905	1.09173	1.03544	1.15107	0.00115628	-0.0312789	0.44462	0.820247
Streptococcus agalactiae	HG3A.1733	species	0.034771	0.0886224	0.048684	0.128561	0.0203743	1.37846e-05	0.00127334	0.0332594	0.0673308	0.0279259	0.106736	0.0201019	0.000813384	0.00483511	0.123724	0.0583639	0.189084	0.0333424	0.000208091	1.20674	1.06879	1.36251	0.00241333	-0.145823	0.0269874	0.734722
Oscillospiraceae sp.	HG3A.0142	family	0.624095	0.0968905	0.0565336	0.137247	0.0205878	2.56197e-06	0.000391193	0.633038	0.0698677	0.0286023	0.111133	0.021051	0.000907524	0.0048784	0.0743695	0.0327257	0.116013	0.021244	0.000466515	1.094	1.03128	1.16054	0.00286123	0.049435	0.258762	0.744017
Parabacteroides distasonis	HG3A.0024	species	0.928675	0.0916441	0.0509473	0.132341	0.0207612	1.02589e-05	0.00107179	0.929047	0.0706354	0.0288998	0.112371	0.0212908	0.00091185	0.0048784	0.0755224	0.0336137	0.117431	0.0213791	0.000413928	1.08808	1.02483	1.15525	0.00573729	0.0649953	0.134817	0.744017
Intestinimonas sp.	HG3A.1018	genus	0.122924	0.0720553	0.031945	0.112166	0.020462	0.000431416	0.0145146	0.126139	0.0671033	0.0272309	0.106976	0.0203404	0.000974482	0.00496522	0.0571311	0.0154382	0.098824	0.021269	0.00724387	1.08936	1.03263	1.1492	0.00170831	0.0536679	0.226871	0.744017
Eubacteriales sp.	HG3A.0721	order	0.231472	0.06297	0.0228862	0.103054	0.0204485	0.00208021	0.042583	0.236388	0.0681536	0.027316	0.108991	0.0208327	0.00107444	0.0052257	0.0802302	0.0361739	0.124287	0.0224747	0.000359356	1.09107	1.0311	1.15452	0.00251347	0.0827185	0.0728911	0.743325
Eggerthellales sp.	HG3A.1909	order	0.00256325	0.0680296	0.0280789	0.10798	0.0203806	0.000847441	0.0236925	0.00271003	0.0644778	0.0255708	0.103385	0.0198479	0.00116453	0.00531305	0.0555365	0.0118711	0.0992018	0.0222753	0.0126802	1.07599	1.0279	1.12632	0.00169206	0.0159466	0.72714	0.930429
Limosilactobacillus oris	HG3A.1462	species	0.027527	0.0830255	0.043057	0.122994	0.0203897	4.70291e-05	0.00311176	0.0256221	0.067111	0.0265121	0.10771	0.020711	0.00119868	0.00531305	0.102025	0.0409147	0.163135	0.0311745	0.00106978	1.09642	1.02205	1.1762	0.0102098	-0.00933492	0.84079	0.964456
Blautia obeum	HG3A.0009	species	0.961997	0.0932724	0.0531715	0.133373	0.0204572	5.1993e-06	0.000688041	0.962183	0.0676676	0.0264645	0.108871	0.0210192	0.00129006	0.00531305	0.0651249	0.0238324	0.106417	0.0210648	0.00199736	1.10005	1.03692	1.16703	0.00156514	0.0525184	0.217124	0.744017
Eubacteriales sp.	HG3A.1129	order	0.0708793	0.0625406	0.0227299	0.102351	0.0203087	0.00208088	0.042583	0.0695984	0.0640954	0.0250654	0.103125	0.0199104	0.00129102	0.00531305	0.0467938	0.00378359	0.089804	0.0219407	0.0329798	1.08039	1.02531	1.13843	0.00377816	-0.0343455	0.392642	0.750226
Eubacteriales sp.	HG3A.0190	order	0.626546	0.0897357	0.0496417	0.12983	0.0204537	1.16117e-05	0.00115246	0.63082	0.066226	0.0257351	0.106717	0.0206559	0.00135051	0.00535203	0.0587011	0.0175066	0.0998957	0.0210148	0.00522946	1.07573	1.01691	1.13796	0.0109497	-0.0441699	0.29085	0.744017
Eubacteriales sp.	HG3A.1303	order	0.012259	0.0787766	0.0388304	0.118723	0.0203783	0.00011156	0.0056228	0.0121951	0.0637051	0.0241371	0.103273	0.0201851	0.00160517	0.00613403	0.0769106	0.0355122	0.118309	0.0211188	0.00027245	1.07815	1.02123	1.13825	0.0065506	0.0553792	0.178232	0.744017
Lachnospiraceae sp.	HG3A.0433	family	0.385601	0.0771054	0.0370146	0.117196	0.0204521	0.000164276	0.0074111	0.391476	0.068033	0.0254543	0.110612	0.0217209	0.00174166	0.00627616	0.0592921	0.0162918	0.102292	0.021936	0.00688712	1.08073	1.01738	1.14802	0.0117605	0.0759436	0.0831446	0.743325
Eubacteriales sp.	HG3A.0935	order	0.0304246	-0.0695853	-0.109688	-0.0294827	0.0204581	0.000673491	0.0199534	0.028948	-0.0656136	-0.106718	-0.0245093	0.0209688	0.00175967	0.00627616	-0.0614267	-0.102987	-0.019866	0.0212016	0.00377459	0.909889	0.847702	0.976637	0.00893704	-0.0293099	0.488575	0.837139
Bifidobacterium breve	HG3A.1387	species	0.0237379	0.0640322	0.0239822	0.104082	0.0204313	0.00172985	0.0377336	0.0222961	0.0648004	0.0240455	0.105555	0.0207905	0.00183464	0.00633245	0.0546907	0.012359	0.0970224	0.0215949	0.0113419	1.05895	1.0087	1.1117	0.0209238	0.0467042	0.426786	0.801159
Rothia mucilaginosa	HG3A.0559	species	0.313162	0.0962302	0.0562414	0.136219	0.0204	2.42818e-06	0.000391193	0.306356	0.0637082	0.0231319	0.104285	0.0206995	0.00209262	0.00699721	0.0910338	0.0452572	0.13681	0.0233523	9.76701e-05	1.08056	1.02317	1.14116	0.00538971	-0.0875947	0.0349398	0.734722
Oscillibacter sp.	HG3A.0243	genus	0.586314	0.0975974	0.0573939	0.137801	0.0205095	1.98008e-06	0.000391193	0.59251	0.0666017	0.0237856	0.109418	0.021842	0.00230169	0.00746305	0.0595339	0.0162298	0.102838	0.022091	0.00705489	1.08626	1.02247	1.15403	0.00736691	0.0942798	0.0338077	0.734722
Eubacteriales sp.	HG3A.0100	order	0.651287	-0.138769	-0.179175	-0.0983619	0.0206132	1.7773e-11	3.52793e-08	0.656319	-0.0660081	-0.108669	-0.023347	0.021763	0.00242875	0.00764343	-0.0688193	-0.111545	-0.0260932	0.0217961	0.0015977	0.897225	0.840285	0.958023	0.00118749	0.0198923	0.652772	0.925453
Flintibacter sp.	HG3A.0922	genus	0.137747	0.0714982	0.0315023	0.111494	0.0204037	0.000460277	0.0147363	0.140429	0.0630126	0.022048	0.103977	0.0208975	0.00257521	0.00787277	0.0563631	0.0150082	0.0977181	0.0210966	0.00756296	1.07655	1.02242	1.13355	0.00507781	0.0238352	0.610409	0.907135
Bacteria sp.	HG3A.0920	superkingdom	0.0316505	-0.0703992	-0.110337	-0.0304618	0.0203738	0.000552106	0.0171239	0.0311653	-0.0610796	-0.100965	-0.0211945	0.0203468	0.00269114	0.00799866	-0.0701321	-0.110709	-0.0295549	0.0206999	0.000707345	0.924786	0.865134	0.988552	0.0215376	-0.0453903	0.266325	0.744017
Oscillibacter sp.	HG3A.0372	genus	0.422044	0.0837949	0.0436977	0.123892	0.0204553	4.23213e-05	0.00289682	0.427076	0.0622956	0.0212103	0.103381	0.0209591	0.00296513	0.00827252	0.0557303	0.0140689	0.0973917	0.021253	0.00875213	1.08012	1.0201	1.14367	0.00823341	0.00463161	0.914168	0.970386
Eubacteriales sp.	HG3A.0759	order	0.0522679	0.0826778	0.0427068	0.122649	0.0203909	5.06441e-05	0.00314151	0.053831	0.062617	0.0212982	0.103936	0.0210782	0.00298007	0.00827252	0.0558757	0.0141328	0.0976186	0.0212946	0.00870836	1.07986	1.01919	1.14414	0.00921092	0.0439184	0.375485	0.744017
Lachnospiraceae sp.	HG3A.1066	family	0.0373342	0.0717698	0.0316763	0.111863	0.0204534	0.000452159	0.0147363	0.0384331	0.0597423	0.0202558	0.0992288	0.0201435	0.00302752	0.00827252	0.0722743	0.0309152	0.113633	0.0210987	0.000616727	1.0777	1.02493	1.13319	0.00348529	-0.0686207	0.208165	0.744017
Eubacteriales sp.	HG3A.0084	order	0.725064	-0.0911931	-0.131248	-0.0511386	0.0204336	8.18537e-06	0.000955763	0.728258	-0.0623526	-0.103656	-0.0210497	0.0210701	0.00309253	0.00827252	-0.0685979	-0.110162	-0.0270335	0.0212035	0.00122047	0.93032	0.874185	0.990061	0.0229334	0.0510214	0.226979	0.744017
Bifidobacterium dentium	HG3A.0579	species	0.262231	0.0738855	0.0339087	0.113862	0.0203939	0.000292925	0.0109709	0.257699	0.0649931	0.0216876	0.108299	0.0220917	0.00327074	0.00841952	0.0809403	0.0357014	0.126179	0.023078	0.000455254	1.06744	1.00592	1.13273	0.0311853	-0.00773886	0.861755	0.964456
Leuconostoc lactis	HG3A.1458	species	0.0303132	0.0666755	0.0267123	0.106639	0.020387	0.00107771	0.0266438	0.0296871	0.0582253	0.0193867	0.0970638	0.019813	0.00330486	0.00841952	0.0452391	0.00428719	0.086191	0.020891	0.0303806	1.09893	1.03012	1.17233	0.00424141	0.0207011	0.683278	0.925453
Desulfovibrio piger	HG3A.0240	species	0.287975	0.0676229	0.0274756	0.10777	0.0204809	0.000964614	0.025743	0.29256	0.0601624	0.0195848	0.10074	0.0207001	0.00366639	0.00912334	0.0557324	0.0149605	0.0965044	0.0207993	0.00738746	1.08571	1.0249	1.15013	0.00516933	-0.0236852	0.570121	0.88244
Oscillospiraceae sp.	HG3A.1278	family	0.0444667	0.0683135	0.0284032	0.108224	0.0203599	0.000796249	0.0225793	0.0442227	0.0570578	0.0178534	0.0962621	0.0199995	0.00434275	0.0105608	0.0784122	0.0312751	0.125549	0.0240462	0.00111543	1.0695	1.01484	1.1271	0.0120597	0.0280037	0.496502	0.837139
Lactobacillus gasseri	HG3A.0884	species	0.115346	0.0789992	0.0389033	0.119095	0.0204547	0.000113192	0.0056228	0.110618	0.0585509	0.0176034	0.0994985	0.0208888	0.00507554	0.0120685	0.0706234	0.0283286	0.112918	0.0215761	0.00106782	1.05626	1.0041	1.11112	0.0341421	-0.0129301	0.819396	0.963466
Burkholderiales sp.	HG3A.1923	order	0.00289758	0.061268	0.0213613	0.101175	0.0203581	0.00262417	0.048682	0.00295639	0.0548263	0.0161834	0.0934692	0.0197131	0.00542848	0.0126271	0.0691821	0.0281817	0.110183	0.0209158	0.000945025	1.08034	1.02381	1.13999	0.00482911	-0.00426841	0.913967	0.970386
Traorella massiliensis	HG3A.0669	species	0.147108	0.0648935	0.0248329	0.104954	0.0204366	0.00150169	0.0334927	0.148559	0.0607432	0.0178163	0.10367	0.0218986	0.00555273	0.0126413	0.0485735	0.00250105	0.094646	0.0235032	0.038797	1.06105	1.00116	1.12452	0.045596	0.0156055	0.777034	0.963466
Enterocloster asparagiformis	HG3A.0466	species	0.345815	0.0618386	0.0218462	0.101831	0.0204019	0.00244432	0.0466535	0.343311	0.0549477	0.0157439	0.0941514	0.0199992	0.00601888	0.0134171	0.108779	0.0338668	0.183691	0.0382155	0.00443198	1.06715	1.01519	1.12178	0.0107119	0.113926	0.0833635	0.743325
Butyricicoccus sp. OM04-18BH	HG3A.0139	species	0.606709	-0.0685018	-0.108517	-0.0284864	0.0204136	0.000795	0.0225793	0.608278	-0.055576	-0.0964779	-0.0146741	0.0208655	0.00774801	0.0169191	-0.0595565	-0.100908	-0.0182049	0.0210949	0.00476552	0.945963	0.890962	1.00436	0.0691169	0.0265595	0.525235	0.861253
Lachnospiraceae sp.	HG3A.1323	family	0.0113674	0.0616335	0.0216456	0.101621	0.0203996	0.00252405	0.0477165	0.0113328	0.054731	0.0142885	0.0951735	0.0206312	0.00799783	0.0171154	0.0470326	0.00529898	0.0887663	0.0212898	0.0271919	1.07069	1.01384	1.13074	0.0141446	0.0404404	0.351089	0.744017
Eubacteriales sp.	HG3A.0505	order	0.122701	-0.0668998	-0.106907	-0.0268923	0.0204096	0.00105	0.0266309	0.123676	-0.0541764	-0.0948484	-0.0135044	0.0207482	0.00904124	0.0189689	-0.0603527	-0.10119	-0.0195154	0.0208326	0.00377733	0.921706	0.863653	0.983662	0.0140396	-0.0294886	0.480346	0.837139
Eubacteriales sp.	HG3A.0439	order	0.625655	0.0854445	0.0451655	0.125723	0.0205481	3.23685e-05	0.00247121	0.631313	0.0541538	0.0128167	0.0954909	0.0210876	0.0102454	0.0210818	0.0484686	0.00605182	0.0908853	0.0216383	0.0251221	1.06156	1.00284	1.12371	0.0396235	-0.0323629	0.496675	0.837139
Ruminococcus bicirculans	HG3A.0067	species	0.785468	-0.0624066	-0.102556	-0.0222574	0.0204819	0.00231881	0.0455727	0.790712	-0.0521186	-0.0928825	-0.0113547	0.0207951	0.0122204	0.0246713	-0.0544652	-0.0952239	-0.0137065	0.0207925	0.00882336	0.926073	0.87202	0.983476	0.0123157	-0.0688009	0.101831	0.744017
Oscillospiraceae sp.	HG3A.0616	family	0.21743	-0.0671288	-0.107306	-0.0269519	0.020496	0.00105987	0.0266309	0.216063	-0.0529401	-0.0948648	-0.0110154	0.0213873	0.0133329	0.0264188	-0.0622384	-0.10477	-0.0197069	0.0216969	0.00413452	0.92897	0.870803	0.991023	0.0255291	-0.00255698	0.952475	0.970386
Eubacteriales sp.	HG3A.0092	order	0.772986	-0.0797295	-0.119915	-0.0395439	0.0205004	0.000101326	0.0056228	0.778271	-0.0510133	-0.0919386	-0.0100881	0.0208775	0.0145685	0.0283424	-0.0545676	-0.0955537	-0.0135815	0.0209085	0.00907563	0.920626	0.864559	0.980329	0.0098896	-0.0514596	0.236529	0.744017
Eubacteriales sp.	HG3A.0854	order	0.0430179	0.0731966	0.0332316	0.113162	0.0203879	0.000332216	0.012212	0.0438532	0.0508147	0.00987485	0.0917546	0.0208849	0.0149926	0.0286467	0.0420732	0.000363144	0.0837833	0.0212778	0.0480389	1.06266	1.0049	1.12373	0.0330418	0.086993	0.0394167	0.734722
Eubacteriales sp.	HG3A.0270	order	0.583528	0.0672921	0.0270364	0.107548	0.0205362	0.00105412	0.0266309	0.59054	0.0490039	0.00843807	0.0895697	0.0206941	0.0179076	0.0336159	0.0417198	-0.000407209	0.0838469	0.0214905	0.0522555	NA	NA	NA	NA	NA	NA	NA
Clostridia sp.	HG3A.0479	class	0.110888	-0.0626046	-0.10262	-0.0225889	0.0204137	0.00217027	0.0430799	0.110495	-0.0486543	-0.0890738	-0.0082347	0.0206195	0.0183173	0.0337922	-0.0447431	-0.0854077	-0.00407846	0.0207445	0.0310459	0.928607	0.872152	0.988717	0.0206373	-0.0148626	0.720233	0.930429
[Clostridium] spiroforme	HG3A.0259	species	0.348378	0.0681904	0.0280669	0.108314	0.0204687	0.000867511	0.0239168	0.351318	0.0485825	0.00771266	0.0894523	0.0208492	0.019821	0.0357388	0.0418654	0.0004999	0.0832309	0.021102	0.0472955	1.06069	1.00509	1.11936	0.0319555	0.0292955	0.490764	0.837139
Clostridium phoceensis	HG3A.0014	species	0.977154	0.0870631	0.0461814	0.127945	0.0208555	3.01386e-05	0.00239301	0.979798	0.0504932	0.00794055	0.0930458	0.0217076	0.0200404	0.0357388	0.0470911	0.00444388	0.0897384	0.0217559	0.0304538	1.08002	1.0167	1.14729	0.0125203	0.000122641	0.997757	0.997757
Eubacteriales sp.	HG3A.1250	order	0.0371113	0.0677679	0.0277921	0.107744	0.0203934	0.000894067	0.0243113	0.0370781	0.0458076	0.00671574	0.0848994	0.0199422	0.0216433	0.0379644	0.0731112	0.0219562	0.124266	0.026096	0.00509688	1.06605	1.01116	1.12392	0.0177168	0.122398	0.104328	0.744017
Eubacteriales sp.	HG3A.0226	order	0.389725	-0.0847395	-0.124835	-0.0446438	0.0204546	3.46258e-05	0.00254564	0.394432	-0.0456041	-0.0856355	-0.00557275	0.0204215	0.0255668	0.0433244	-0.0562717	-0.0968556	-0.0156879	0.0207033	0.00658179	0.950526	0.894028	1.01059	0.104609	0.0520388	0.216837	0.744017
Oscillospiraceae sp.	HG3A.0072	family	0.806642	-0.0919664	-0.132139	-0.0517938	0.0204938	7.29655e-06	0.000905228	0.810914	-0.0471079	-0.0885047	-0.00571119	0.021118	0.0257285	0.0433244	-0.0494655	-0.0908857	-0.00804537	0.0211299	0.0192557	0.945854	0.889897	1.00533	0.073593	0.0153425	0.718574	0.930429
Bifidobacterium pullorum subsp. gallinarum	HG3A.1171	subspecies	0.0168283	0.0666339	0.026657	0.106611	0.020394	0.00108979	0.0266438	0.0162602	0.0452759	0.00543936	0.0851125	0.0203221	0.0259137	0.0433244	0.0561051	0.0136804	0.0985298	0.0216424	0.00954898	1.05538	1.00248	1.11109	0.0399592	0.0386905	0.384987	0.748974
Prevotella marseillensis	HG3A.0424	species	0.158253	0.0667892	0.025995	0.107583	0.0208109	0.00133517	0.0311802	0.158537	0.0464444	0.00511672	0.087772	0.0210827	0.0276261	0.0454769	0.0437331	0.00232731	0.0851388	0.0211226	0.038443	1.06238	1.00077	1.12778	0.0471326	0.0392013	0.354766	0.744017
Peptoniphilus harei	HG3A.1800	species	0.070545	0.0625842	0.0225851	0.102583	0.0204053	0.00216828	0.0430799	0.069968	0.0443914	0.00456588	0.0842168	0.0203164	0.0289178	0.046882	0.030895	-0.0205137	0.0823037	0.0262254	0.23881	NA	NA	NA	NA	NA	NA	NA
Muribaculaceae sp.	HG3A.1967	family	0.00156024	0.0659732	0.0260139	0.105933	0.020385	0.00121508	0.0287135	0.0014782	0.0645136	0.00643742	0.12259	0.0296267	0.0294691	0.0470626	0.0309991	-0.0718427	0.133841	0.0524633	0.554623	NA	NA	NA	NA	NA	NA	NA
Pseudoflavonifractor sp. An184	HG3A.0253	species	0.600691	0.0640303	0.0238837	0.104177	0.0204805	0.00177536	0.0378935	0.604829	0.0449458	0.00388701	0.0860045	0.0209456	0.031916	0.0502207	NA	NA	NA	NA	NA	NA	NA	NA	NA	NA	NA	NA
Eubacteriales sp.	HG3A.0242	order	0.484899	-0.0934156	-0.133482	-0.0533497	0.0204394	4.93464e-06	0.000688041	0.489653	-0.0465473	-0.08936	-0.00373465	0.0218403	0.0330982	0.0513262	NA	NA	NA	NA	NA	NA	NA	NA	NA	NA	NA	NA
Oscillospiraceae sp.	HG3A.1161	family	0.051042	0.0660757	0.0261093	0.106042	0.0203886	0.0011963	0.0286102	0.0505051	0.0509124	0.00345097	0.0983739	0.0242118	0.035515	0.0536613	NA	NA	NA	NA	NA	NA	NA	NA	NA	NA	NA	NA
Eubacteriales sp.	HG3A.0087	order	0.775772	-0.0757225	-0.116205	-0.0352399	0.020652	0.000247234	0.0100155	0.776176	-0.044679	-0.0863503	-0.00300763	0.021258	0.035607	0.0536613	NA	NA	NA	NA	NA	NA	NA	NA	NA	NA	NA	NA
Anaerotruncus colihominis	HG3A.0307	species	0.677923	0.0760427	0.0359635	0.116122	0.0204462	0.000201121	0.00849417	0.678615	0.0438548	0.00280286	0.0849067	0.0209421	0.0362826	0.0539199	NA	NA	NA	NA	NA	NA	NA	NA	NA	NA	NA	NA
Streptococcus salivarius	HG3A.0071	species	0.952078	0.0795441	0.0392926	0.119796	0.0205341	0.000107939	0.0056228	0.951959	0.0454509	0.00155074	0.0893511	0.0223951	0.0424399	0.0622064	NA	NA	NA	NA	NA	NA	NA	NA	NA	NA	NA	NA
Eubacteriales sp.	HG3A.0085	order	0.744456	-0.0839269	-0.124065	-0.0437883	0.0204765	4.19185e-05	0.00289682	0.74883	-0.0425147	-0.0838181	-0.00121119	0.0210704	0.0436513	0.0631174	NA	NA	NA	NA	NA	NA	NA	NA	NA	NA	NA	NA
Streptococcus mutans	HG3A.0677	species	0.297559	0.0759223	0.0359099	0.115935	0.0204121	0.000200871	0.00849417	0.291082	0.0416286	0.00051673	0.0827405	0.0209726	0.0471898	0.0673242	NA	NA	NA	NA	NA	NA	NA	NA	NA	NA	NA	NA
Eubacteriales sp.	HG3A.0269	order	0.362309	-0.0795741	-0.119964	-0.0391838	0.0206048	0.000113306	0.0056228	0.369796	-0.0410972	-0.0818189	-0.000375459	0.0207736	0.0479252	0.0674737	NA	NA	NA	NA	NA	NA	NA	NA	NA	NA	NA	NA
Eubacteriales sp.	HG3A.0373	order	0.180542	-0.0791922	-0.119163	-0.0392212	0.020391	0.000103632	0.0056228	0.183666	-0.0414268	-0.0827661	-8.76437e-05	0.0210886	0.0495164	0.0688085	NA	NA	NA	NA	NA	NA	NA	NA	NA	NA	NA	NA
Veillonellaceae sp.	HG3A.1555	family	0.00590661	0.0652275	0.0252662	0.105189	0.020386	0.00138092	0.03177	0.00628234	0.0417624	-0.000532364	0.0840571	0.0215761	0.0529535	0.0726414	NA	NA	NA	NA	NA	NA	NA	NA	NA	NA	NA	NA
Sellimonas intestinalis	HG3A.0417	species	0.277053	0.0690578	0.0290274	0.109088	0.0204213	0.000723619	0.0211233	0.278024	0.0406542	-0.00087603	0.0821844	0.0211861	0.0550311	0.0738901	NA	NA	NA	NA	NA	NA	NA	NA	NA	NA	NA	NA
Eubacteriales sp.	HG3A.0685	order	0.0812437	-0.0653185	-0.105366	-0.0252715	0.0204297	0.00139244	0.03177	0.0837645	-0.0384305	-0.0777547	0.000893695	0.0200607	0.0554375	0.0738901	NA	NA	NA	NA	NA	NA	NA	NA	NA	NA	NA	NA
Flintibacter sp. KGMB00164	HG3A.0374	species	0.334894	0.0719178	0.0319336	0.111902	0.0203977	0.000424374	0.0145146	0.338877	0.040069	-0.00101533	0.0811532	0.0209586	0.0559355	0.0738901	NA	NA	NA	NA	NA	NA	NA	NA	NA	NA	NA	NA
Alistipes sp. AF17-16	HG3A.0150	species	0.492143	-0.0673161	-0.107466	-0.0271666	0.020482	0.00101801	0.0265888	0.499877	-0.038267	-0.0793991	0.00286508	0.020983	0.0682321	0.0882901	NA	NA	NA	NA	NA	NA	NA	NA	NA	NA	NA	NA
Massilistercora timonensis	HG3A.0458	species	0.32308	0.0619971	0.0219896	0.102005	0.0204095	0.00239133	0.0464964	0.330377	0.0403315	-0.00305964	0.0837225	0.0221353	0.0684867	0.0882901	NA	NA	NA	NA	NA	NA	NA	NA	NA	NA	NA	NA
Lachnospiraceae sp.	HG3A.0422	family	0.258665	0.0636442	0.0235817	0.103707	0.0204376	0.00185113	0.0390903	0.26238	0.0379636	-0.00326327	0.0791906	0.0210313	0.0710969	0.0905639	NA	NA	NA	NA	NA	NA	NA	NA	NA	NA	NA	NA
Alistipes communis	HG3A.0064	species	0.808202	-0.0670966	-0.107386	-0.0268074	0.0205532	0.00110065	0.0266438	0.812023	-0.0382165	-0.0801195	0.00368653	0.0213762	0.0738459	0.0924867	NA	NA	NA	NA	NA	NA	NA	NA	NA	NA	NA	NA
Anaeromassilibacillus sp. Marseille-P3371	HG3A.0304	species	0.316394	0.0725077	0.0322978	0.112718	0.0205128	0.000410248	0.0142867	0.318675	0.0389022	-0.00382491	0.0816292	0.0217966	0.0743351	0.0924867	NA	NA	NA	NA	NA	NA	NA	NA	NA	NA	NA	NA
Eubacteriales sp.	HG3A.0105	order	0.855344	0.0654044	0.0251542	0.105655	0.0205334	0.00145121	0.0327346	0.857354	0.0386167	-0.00408953	0.0813229	0.021786	0.0763419	0.093485	NA	NA	NA	NA	NA	NA	NA	NA	NA	NA	NA	NA
Eubacteriales sp.	HG3A.0154	order	0.49114	-0.0832331	-0.123434	-0.0430323	0.0205082	4.98067e-05	0.00314151	0.494826	-0.037127	-0.0782615	0.00400753	0.0209842	0.0768848	0.093485	NA	NA	NA	NA	NA	NA	NA	NA	NA	NA	NA	NA
Eubacteriales sp.	HG3A.0601	order	0.114232	-0.0632404	-0.103398	-0.0230829	0.0204861	0.00202818	0.0423783	0.111357	-0.036124	-0.0765344	0.00428641	0.0206148	0.079755	0.0958853	NA	NA	NA	NA	NA	NA	NA	NA	NA	NA	NA	NA
Eubacteriales sp.	HG3A.0568	order	0.149783	-0.0673505	-0.107364	-0.0273367	0.0204128	0.000972658	0.025743	0.151762	-0.0354151	-0.0753787	0.00454847	0.0203869	0.0823986	0.0979628	NA	NA	NA	NA	NA	NA	NA	NA	NA	NA	NA	NA
Eubacteriales sp.	HG3A.0350	order	0.205171	-0.0770226	-0.117163	-0.0368824	0.0204773	0.000170076	0.00750223	0.202143	-0.0356252	-0.0761256	0.00487521	0.0206607	0.0846931	0.0995842	NA	NA	NA	NA	NA	NA	NA	NA	NA	NA	NA	NA
Oscillospiraceae sp.	HG3A.0060	family	0.829266	-0.0902927	-0.130327	-0.0502583	0.0204233	9.93872e-06	0.00107179	0.831116	-0.0353619	-0.0774112	0.0066874	0.0214509	0.0992881	0.115476	NA	NA	NA	NA	NA	NA	NA	NA	NA	NA	NA	NA
Flavonifractor plautii	HG3A.0079	species	0.921097	0.078813	0.0386401	0.118986	0.020494	0.000121068	0.00586145	0.920793	0.033397	-0.0086742	0.0754681	0.021462	0.119725	0.137748	NA	NA	NA	NA	NA	NA	NA	NA	NA	NA	NA	NA
Faecalibacterium prausnitzii	HG3A.0378	species	0.888109	-0.0717936	-0.111916	-0.0316712	0.0204682	0.000454459	0.0147363	0.891599	-0.0325523	-0.0737764	0.00867182	0.0210299	0.121685	0.138514	NA	NA	NA	NA	NA	NA	NA	NA	NA	NA	NA	NA
Ruthenibacterium lactatiformans	HG3A.0020	species	0.988298	0.0619775	0.0216605	0.102294	0.0205675	0.00259091	0.0485185	0.989653	0.0324379	-0.00991174	0.0747875	0.0216041	0.133273	0.150108	NA	NA	NA	NA	NA	NA	NA	NA	NA	NA	NA	NA
Clostridiaceae sp.	HG3A.0431	family	0.189457	0.0721514	0.032171	0.112132	0.0203957	0.000405894	0.0142867	0.18847	0.0309061	-0.00963147	0.0714437	0.0206797	0.13508	0.150558	NA	NA	NA	NA	NA	NA	NA	NA	NA	NA	NA	NA
Allisonella histaminiformans	HG3A.0332	species	0.213864	0.0651842	0.0247439	0.105624	0.0206303	0.00158504	0.034959	0.207071	0.0302315	-0.0109116	0.0713746	0.0209886	0.1498	0.165243	NA	NA	NA	NA	NA	NA	NA	NA	NA	NA	NA	NA
Roseburia inulinivorans	HG3A.0036	species	0.950407	0.0816194	0.0413017	0.121937	0.0205678	7.29552e-05	0.00425929	0.950727	0.0300422	-0.0119212	0.0720055	0.021407	0.160542	0.175286	NA	NA	NA	NA	NA	NA	NA	NA	NA	NA	NA	NA
Acidaminococcus intestini	HG3A.0407	species	0.1334	0.0780055	0.0379309	0.11808	0.0204438	0.000136773	0.00646413	0.134023	0.0287506	-0.0125891	0.0700903	0.0210889	0.172824	0.18679	NA	NA	NA	NA	NA	NA	NA	NA	NA	NA	NA	NA
[Ruminococcus] torques	HG3A.0088	species	0.80185	0.0976159	0.0575128	0.137719	0.0204584	1.85838e-06	0.000391193	0.802168	0.0281762	-0.0142444	0.0705967	0.0216403	0.192946	0.206452	NA	NA	NA	NA	NA	NA	NA	NA	NA	NA	NA	NA
Hungatella hathewayi	HG3A.0455	species	0.424273	0.0701424	0.0301339	0.110151	0.02041	0.000591643	0.0180679	0.422148	0.0300101	-0.0159225	0.0759428	0.0234319	0.200323	0.212223	NA	NA	NA	NA	NA	NA	NA	NA	NA	NA	NA	NA
Enterocloster citroniae	HG3A.0285	species	0.659423	0.0620275	0.021965	0.10209	0.0204377	0.00241266	0.0464964	0.661247	0.0289343	-0.0166962	0.0745648	0.0232778	0.213903	0.224389	NA	NA	NA	NA	NA	NA	NA	NA	NA	NA	NA	NA
Eubacteriales sp.	HG3A.0196	order	0.478547	-0.0644921	-0.104912	-0.024072	0.0206201	0.00176789	0.0378935	0.481769	-0.0259822	-0.067164	0.0151995	0.0210083	0.216212	0.224609	NA	NA	NA	NA	NA	NA	NA	NA	NA	NA	NA	NA
Lachnospiraceae sp.	HG3A.0890	family	0.116683	0.0626013	0.0226538	0.102549	0.020379	0.0021338	0.0430799	0.113944	0.0277002	-0.0184838	0.0738843	0.0235602	0.23974	0.246656	NA	NA	NA	NA	NA	NA	NA	NA	NA	NA	NA	NA
Eubacteriales sp.	HG3A.0254	order	0.284632	0.0702253	0.0299547	0.110496	0.0205438	0.00063293	0.0190359	0.285169	0.0146415	-0.0287014	0.0579843	0.0221108	0.50787	0.517544	NA	NA	NA	NA	NA	NA	NA	NA	NA	NA	NA	NA
Oscillospiraceae sp.	HG3A.0207	family	0.382258	-0.0747397	-0.114976	-0.0345038	0.0205261	0.000272913	0.0105766	0.383715	-0.0107972	-0.0532393	0.031645	0.0216513	0.618015	0.623845	NA	NA	NA	NA	NA	NA	NA	NA	NA	NA	NA	NA
Oscillibacter sp. PEA192	HG3A.0021	species	0.983952	0.0755577	0.0348378	0.116278	0.020773	0.000277069	0.0105766	0.985711	0.00786365	-0.0347849	0.0505122	0.0217566	0.717781	0.717781	NA	NA	NA	NA	NA	NA	NA	NA	NA	NA	NA	NA

### Sheet: TableS5
Table S5. Descriptive characteristics of participants included in the basic model analyses, excluding the one individual with low number of reads mapped, stratified by the median relative abundance for each of the 64 coronary atherosclerosis calcium score (CACS)-associated species calculated on down-sized data. Continuous variables with normal distribution reported as mean (standard deviation); continuous variables with non-normal distribution reported as median [interquartile range]; and categorical variables were reported as counts (percentage). SIS: segment involvement score (SIS), BMI: body mass index, hsCRP: high-sensitivity C-reactive protein; LDL: low-density lipoprotein; HDL: high-density lipoprotein. Narrow-spectrum antibiotics included J01CE02, J01CF05, J01EA01, J01FA01, J01FA06, J01FA09, J01FA10, J01FF01, J01XC01, and J01XE01. Broad-spectrum antibiotics included: J01AA02, J01AA04, J01AA06, J01AA07, J01CA04, J01CA08, J01CR02, J01DB05, J01DD14, J01EE01, J01MA02, J01MA06, J01MA12, J01MA14, J01XX05, and J01XX08.
		Streptococcus anginosus HG3A.0680		Streptococcus oralis subsp. oralis HG3A.0705		Escherichia coli HG3A.0195		Eubacteriales sp. HG3A.1354		Intestinimonas sp. HG3A.1149		Anaerotignum lactatifermentans HG3A.0676		Lachnospiraceae sp. HG3A.1518		Firmicutes sp. HG3A.0942		Eubacteriales sp. HG3A.1158		Streptococcus parasanguinis HG3A.0117		Oscillibacter sp. HG3A.0046		Lachnospiraceae sp. HG3A.0930		Ligilactobacillus salivarius HG3A.0919		Firmicutes sp. HG3A.1222		Streptococcus gordonii HG3A.0713		Eubacteriales sp. HG3A.0511		Oscillospiraceae sp. HG3A.1212		Streptococcus agalactiae HG3A.1733		Oscillospiraceae sp. HG3A.0142		Parabacteroides distasonis HG3A.0024		Intestinimonas sp. HG3A.1018		Eubacteriales sp. HG3A.0721		Eggerthellales sp. HG3A.1909		Limosilactobacillus oris HG3A.1462		Blautia obeum HG3A.0009		Eubacteriales sp. HG3A.1129		Eubacteriales sp. HG3A.0190		Eubacteriales sp. HG3A.1303		Lachnospiraceae sp. HG3A.0433		Eubacteriales sp. HG3A.0935		Bifidobacterium breve HG3A.1387		Rothia mucilaginosa HG3A.0559		Oscillibacter sp. HG3A.0243		Eubacteriales sp. HG3A.0100		Flintibacter sp. HG3A.0922		Bacteria sp. HG3A.0920		Oscillibacter sp. HG3A.0372		Eubacteriales sp. HG3A.0759		Lachnospiraceae sp. HG3A.1066		Eubacteriales sp. HG3A.0084		Bifidobacterium dentium HG3A.0579		Leuconostoc lactis HG3A.1458		Desulfovibrio piger HG3A.0240		Oscillospiraceae sp. HG3A.1278		Lactobacillus gasseri HG3A.0884		Burkholderiales sp. HG3A.1923		Traorella massiliensis HG3A.0669		Enterocloster asparagiformis HG3A.0466		Butyricicoccus sp. OM04-18BH HG3A.0139		Lachnospiraceae sp. HG3A.1323		Eubacteriales sp. HG3A.0505		Eubacteriales sp. HG3A.0439		Ruminococcus bicirculans HG3A.0067		Oscillospiraceae sp. HG3A.0616		Eubacteriales sp. HG3A.0092		Eubacteriales sp. HG3A.0854		Clostridia sp. HG3A.0479		[Clostridium] spiroforme HG3A.0259		Clostridium phoceensis HG3A.0014		Eubacteriales sp. HG3A.1250		Eubacteriales sp. HG3A.0226		Oscillospiraceae sp. HG3A.0072		Bifidobacterium pullorum subsp. gallinarum HG3A.1171		Prevotella marseillensis HG3A.0424
		median=0		median=0		median=0.004		median=0		median=0		median=0		median=0		median=0		median=0		median=0.0089		median=0.6848		median=0		median=0		median=0		median=0		median=0		median=0		median=0		median=0.0094		median=0.2342		median=0		median=0		median=0		median=0		median=0.1469		median=0		median=0.0034		median=0		median=0		median=0		median=0		median=0		median=0.0021		median=0.1458		median=0		median=0		median=0		median=0		median=0		median=0.0417		median=0		median=0		median=0		median=0		median=0		median=0		median=0		median=0		median=0.0088		median=0		median=0		median=0.0024		median=0.2398		median=0		median=0.0672		median=0		median=0		median=0		median=0.1404		median=0		median=0		median=0.2129		median=0		median=0
	n	<=median	>median	<=median	>median	<=median	>median	<=median	>median	<=median	>median	<=median	>median	<=median	>median	<=median	>median	<=median	>median	<=median	>median	<=median	>median	<=median	>median	<=median	>median	<=median	>median	<=median	>median	<=median	>median	<=median	>median	<=median	>median	<=median	>median	<=median	>median	<=median	>median	<=median	>median	<=median	>median	<=median	>median	<=median	>median	<=median	>median	<=median	>median	<=median	>median	<=median	>median	<=median	>median	<=median	>median	<=median	>median	<=median	>median	<=median	>median	<=median	>median	<=median	>median	<=median	>median	<=median	>median	<=median	>median	<=median	>median	<=median	>median	<=median	>median	<=median	>median	<=median	>median	<=median	>median	<=median	>median	<=median	>median	<=median	>median	<=median	>median	<=median	>median	<=median	>median	<=median	>median	<=median	>median	<=median	>median	<=median	>median	<=median	>median	<=median	>median	<=median	>median	<=median	>median	<=median	>median	<=median	>median	<=median	>median	<=median	>median	<=median	>median
		n=6273	n=1845	n=4806	n=3312	n=4059	n=4059	n=7880	n=238	n=7817	n=301	n=7416	n=702	n=8058	n=60	n=7864	n=254	n=7966	n=152	n=4059	n=4059	n=4059	n=4059	n=7344	n=774	n=7694	n=424	n=7978	n=140	n=5735	n=2383	n=6291	n=1827	n=7732	n=386	n=7943	n=175	n=4059	n=4059	n=4059	n=4059	n=7326	n=792	n=6491	n=1627	n=8096	n=22	n=7957	n=161	n=4059	n=4059	n=7747	n=371	n=4059	n=4059	n=8022	n=96	n=5205	n=2913	n=7883	n=235	n=7957	n=161	n=6049	n=2069	n=4059	n=4059	n=4059	n=4059	n=7211	n=907	n=7873	n=245	n=5157	n=2961	n=7698	n=420	n=7836	n=282	n=4059	n=4059	n=6436	n=1682	n=7928	n=190	n=5792	n=2326	n=7831	n=287	n=7437	n=681	n=8095	n=23	n=7046	n=1072	n=5642	n=2476	n=4059	n=4059	n=8031	n=87	n=7204	n=914	n=4059	n=4059	n=4059	n=4059	n=6689	n=1429	n=4059	n=4059	n=7773	n=345	n=7242	n=876	n=5354	n=2764	n=4059	n=4059	n=7860	n=258	n=4972	n=3146	n=4059	n=4059	n=7988	n=130	n=6929	n=1189
Age (years)	8118	57.4 (4.3)	57.6 (4.4)	57.3 (4.3)	57.6 (4.4)	57.3 (4.3)	57.6 (4.3)	57.4 (4.3)	58.3 (4.4)	57.4 (4.4)	58.0 (4.3)	57.5 (4.3)	57.3 (4.4)	57.5 (4.4)	58.4 (4.1)	57.4 (4.4)	57.7 (4.2)	57.4 (4.4)	58.3 (4.2)	57.4 (4.3)	57.5 (4.4)	57.5 (4.4)	57.5 (4.3)	57.4 (4.4)	57.6 (4.3)	57.4 (4.4)	57.7 (4.3)	57.5 (4.4)	57.4 (4.1)	57.3 (4.3)	57.9 (4.4)	57.4 (4.4)	57.5 (4.3)	57.4 (4.4)	57.7 (4.3)	57.5 (4.4)	57.4 (4.1)	57.3 (4.3)	57.6 (4.4)	57.4 (4.4)	57.5 (4.3)	57.4 (4.4)	57.9 (4.3)	57.5 (4.3)	57.4 (4.4)	57.5 (4.4)	57.4 (4.3)	57.4 (4.3)	58.7 (4.3)	57.5 (4.3)	57.5 (4.4)	57.5 (4.4)	57.5 (4.3)	57.4 (4.3)	57.5 (4.4)	57.5 (4.4)	57.9 (4.3)	57.4 (4.3)	57.5 (4.4)	57.5 (4.4)	57.5 (4.0)	57.5 (4.4)	57.0 (4.2)	57.4 (4.4)	57.6 (4.3)	57.5 (4.3)	57.5 (4.4)	57.5 (4.3)	57.4 (4.4)	57.4 (4.3)	57.7 (4.5)	57.5 (4.4)	56.9 (4.3)	57.5 (4.4)	57.4 (4.3)	57.5 (4.3)	57.5 (4.4)	57.5 (4.3)	57.5 (4.5)	57.5 (4.4)	57.4 (4.3)	57.3 (4.3)	58.0 (4.4)	57.5 (4.3)	57.4 (4.5)	57.5 (4.4)	57.4 (4.3)	57.5 (4.3)	57.5 (4.4)	57.4 (4.3)	57.9 (4.4)	57.5 (4.3)	59.1 (4.8)	57.4 (4.4)	57.7 (4.3)	57.4 (4.4)	57.5 (4.3)	57.6 (4.4)	57.3 (4.3)	57.5 (4.4)	57.4 (4.1)	57.5 (4.3)	57.4 (4.4)	57.3 (4.3)	57.6 (4.4)	57.5 (4.3)	57.4 (4.4)	57.4 (4.3)	57.7 (4.4)	57.4 (4.3)	57.6 (4.4)	57.4 (4.4)	57.9 (4.2)	57.4 (4.4)	57.7 (4.4)	57.5 (4.3)	57.4 (4.4)	57.4 (4.4)	57.6 (4.3)	57.5 (4.4)	57.5 (4.4)	57.6 (4.3)	57.3 (4.4)	57.4 (4.3)	57.5 (4.4)	57.5 (4.4)	57.6 (4.4)	57.5 (4.3)	57.4 (4.4)
Sex, female, n (%)	8118	3307 (52.7%)	1074 (58.2%)	2558 (53.2%)	1823 (55.0%)	2173 (53.5%)	2208 (54.4%)	4202 (53.3%)	179 (75.2%)	4183 (53.5%)	198 (65.8%)	4012 (54.1%)	369 (52.6%)	4337 (53.8%)	44 (73.3%)	4218 (53.6%)	163 (64.2%)	4279 (53.7%)	102 (67.1%)	2080 (51.2%)	2301 (56.7%)	2257 (55.6%)	2124 (52.3%)	3848 (52.4%)	533 (68.9%)	4158 (54.0%)	223 (52.6%)	4292 (53.8%)	89 (63.6%)	3033 (52.9%)	1348 (56.6%)	3259 (51.8%)	1122 (61.4%)	4144 (53.6%)	237 (61.4%)	4293 (54.0%)	88 (50.3%)	2130 (52.5%)	2251 (55.5%)	2126 (52.4%)	2255 (55.6%)	3880 (53.0%)	501 (63.3%)	3445 (53.1%)	936 (57.5%)	4367 (53.9%)	14 (63.6%)	4299 (54.0%)	82 (50.9%)	2213 (54.5%)	2168 (53.4%)	4189 (54.1%)	192 (51.8%)	2127 (52.4%)	2254 (55.5%)	4312 (53.8%)	69 (71.9%)	2653 (51.0%)	1728 (59.3%)	4276 (54.2%)	105 (44.7%)	4294 (54.0%)	87 (54.0%)	3231 (53.4%)	1150 (55.6%)	2110 (52.0%)	2271 (55.9%)	2117 (52.2%)	2264 (55.8%)	3852 (53.4%)	529 (58.3%)	4251 (54.0%)	130 (53.1%)	2706 (52.5%)	1675 (56.6%)	4118 (53.5%)	263 (62.6%)	4194 (53.5%)	187 (66.3%)	2262 (55.7%)	2119 (52.2%)	3514 (54.6%)	867 (51.5%)	4277 (53.9%)	104 (54.7%)	3266 (56.4%)	1115 (47.9%)	4195 (53.6%)	186 (64.8%)	4042 (54.3%)	339 (49.8%)	4369 (54.0%)	12 (52.2%)	3683 (52.3%)	698 (65.1%)	3050 (54.1%)	1331 (53.8%)	2229 (54.9%)	2152 (53.0%)	4325 (53.9%)	56 (64.4%)	3845 (53.4%)	536 (58.6%)	2013 (49.6%)	2368 (58.3%)	2155 (53.1%)	2226 (54.8%)	3603 (53.9%)	778 (54.4%)	2063 (50.8%)	2318 (57.1%)	4183 (53.8%)	198 (57.4%)	3912 (54.0%)	469 (53.5%)	3073 (57.4%)	1308 (47.3%)	2217 (54.6%)	2164 (53.3%)	4219 (53.7%)	162 (62.8%)	2683 (54.0%)	1698 (54.0%)	2077 (51.2%)	2304 (56.8%)	4309 (53.9%)	72 (55.4%)	3760 (54.3%)	621 (52.2%)
Recruitment center, n (%):	8118
Malmö		3148 (50.2%)	958 (51.9%)	2317 (48.2%)	1789 (54.0%)	2026 (49.9%)	2080 (51.2%)	3985 (50.6%)	121 (50.8%)	3910 (50.0%)	196 (65.1%)	3660 (49.4%)	446 (63.5%)	4068 (50.5%)	38 (63.3%)	3980 (50.6%)	126 (49.6%)	4000 (50.2%)	106 (69.7%)	1920 (47.3%)	2186 (53.9%)	2052 (50.6%)	2054 (50.6%)	3634 (49.5%)	472 (61.0%)	3860 (50.2%)	246 (58.0%)	4028 (50.5%)	78 (55.7%)	2840 (49.5%)	1266 (53.1%)	3141 (49.9%)	965 (52.8%)	3885 (50.2%)	221 (57.3%)	4017 (50.6%)	89 (50.9%)	1990 (49.0%)	2116 (52.1%)	1778 (43.8%)	2328 (57.4%)	3664 (50.0%)	442 (55.8%)	3244 (50.0%)	862 (53.0%)	4095 (50.6%)	11 (50.0%)	4019 (50.5%)	87 (54.0%)	2010 (49.5%)	2096 (51.6%)	3934 (50.8%)	172 (46.4%)	1968 (48.5%)	2138 (52.7%)	4061 (50.6%)	45 (46.9%)	2552 (49.0%)	1554 (53.3%)	3999 (50.7%)	107 (45.5%)	4002 (50.3%)	104 (64.6%)	2944 (48.7%)	1162 (56.2%)	1940 (47.8%)	2166 (53.4%)	2322 (57.2%)	1784 (44.0%)	3572 (49.5%)	534 (58.9%)	3998 (50.8%)	108 (44.1%)	2501 (48.5%)	1605 (54.2%)	3897 (50.6%)	209 (49.8%)	3943 (50.3%)	163 (57.8%)	2199 (54.2%)	1907 (47.0%)	3233 (50.2%)	873 (51.9%)	4013 (50.6%)	93 (48.9%)	3055 (52.7%)	1051 (45.2%)	3948 (50.4%)	158 (55.1%)	3731 (50.2%)	375 (55.1%)	4097 (50.6%)	9 (39.1%)	3609 (51.2%)	497 (46.4%)	2712 (48.1%)	1394 (56.3%)	2162 (53.3%)	1944 (47.9%)	4048 (50.4%)	58 (66.7%)	3719 (51.6%)	387 (42.3%)	2189 (53.9%)	1917 (47.2%)	2017 (49.7%)	2089 (51.5%)	3464 (51.8%)	642 (44.9%)	2154 (53.1%)	1952 (48.1%)	3900 (50.2%)	206 (59.7%)	3690 (51.0%)	416 (47.5%)	2569 (48.0%)	1537 (55.6%)	1883 (46.4%)	2223 (54.8%)	3967 (50.5%)	139 (53.9%)	2755 (55.4%)	1351 (42.9%)	2212 (54.5%)	1894 (46.7%)	4029 (50.4%)	77 (59.2%)	3865 (55.8%)	241 (20.3%)
Uppsala		3125 (49.8%)	887 (48.1%)	2489 (51.8%)	1523 (46.0%)	2033 (50.1%)	1979 (48.8%)	3895 (49.4%)	117 (49.2%)	3907 (50.0%)	105 (34.9%)	3756 (50.6%)	256 (36.5%)	3990 (49.5%)	22 (36.7%)	3884 (49.4%)	128 (50.4%)	3966 (49.8%)	46 (30.3%)	2139 (52.7%)	1873 (46.1%)	2007 (49.4%)	2005 (49.4%)	3710 (50.5%)	302 (39.0%)	3834 (49.8%)	178 (42.0%)	3950 (49.5%)	62 (44.3%)	2895 (50.5%)	1117 (46.9%)	3150 (50.1%)	862 (47.2%)	3847 (49.8%)	165 (42.7%)	3926 (49.4%)	86 (49.1%)	2069 (51.0%)	1943 (47.9%)	2281 (56.2%)	1731 (42.6%)	3662 (50.0%)	350 (44.2%)	3247 (50.0%)	765 (47.0%)	4001 (49.4%)	11 (50.0%)	3938 (49.5%)	74 (46.0%)	2049 (50.5%)	1963 (48.4%)	3813 (49.2%)	199 (53.6%)	2091 (51.5%)	1921 (47.3%)	3961 (49.4%)	51 (53.1%)	2653 (51.0%)	1359 (46.7%)	3884 (49.3%)	128 (54.5%)	3955 (49.7%)	57 (35.4%)	3105 (51.3%)	907 (43.8%)	2119 (52.2%)	1893 (46.6%)	1737 (42.8%)	2275 (56.0%)	3639 (50.5%)	373 (41.1%)	3875 (49.2%)	137 (55.9%)	2656 (51.5%)	1356 (45.8%)	3801 (49.4%)	211 (50.2%)	3893 (49.7%)	119 (42.2%)	1860 (45.8%)	2152 (53.0%)	3203 (49.8%)	809 (48.1%)	3915 (49.4%)	97 (51.1%)	2737 (47.3%)	1275 (54.8%)	3883 (49.6%)	129 (44.9%)	3706 (49.8%)	306 (44.9%)	3998 (49.4%)	14 (60.9%)	3437 (48.8%)	575 (53.6%)	2930 (51.9%)	1082 (43.7%)	1897 (46.7%)	2115 (52.1%)	3983 (49.6%)	29 (33.3%)	3485 (48.4%)	527 (57.7%)	1870 (46.1%)	2142 (52.8%)	2042 (50.3%)	1970 (48.5%)	3225 (48.2%)	787 (55.1%)	1905 (46.9%)	2107 (51.9%)	3873 (49.8%)	139 (40.3%)	3552 (49.0%)	460 (52.5%)	2785 (52.0%)	1227 (44.4%)	2176 (53.6%)	1836 (45.2%)	3893 (49.5%)	119 (46.1%)	2217 (44.6%)	1795 (57.1%)	1847 (45.5%)	2165 (53.3%)	3959 (49.6%)	53 (40.8%)	3064 (44.2%)	948 (79.7%)
CACS	8118	0.0 [0.0;19.0]	0.0 [0.0;24.0]	0.0 [0.0;16.0]	0.0 [0.0;25.0]	0.0 [0.0;17.0]	0.0 [0.0;22.0]	0.0 [0.0;20.0]	0.0 [0.0;8.8]	0.0 [0.0;19.0]	0.0 [0.0;36.0]	0.0 [0.0;18.0]	0.0 [0.0;35.8]	0.0 [0.0;20.0]	1.0 [0.0;56.2]	0.0 [0.0;20.0]	0.0 [0.0;26.0]	0.0 [0.0;19.0]	0.0 [0.0;55.0]	0.0 [0.0;15.0]	0.0 [0.0;24.0]	0.0 [0.0;21.5]	0.0 [0.0;17.0]	0.0 [0.0;19.0]	0.0 [0.0;30.0]	0.0 [0.0;19.0]	0.0 [0.0;38.0]	0.0 [0.0;20.0]	0.0 [0.0;25.2]	0.0 [0.0;18.0]	0.0 [0.0;24.0]	0.0 [0.0;19.0]	0.0 [0.0;21.0]	0.0 [0.0;20.0]	0.0 [0.0;25.0]	0.0 [0.0;19.0]	0.0 [0.0;56.0]	0.0 [0.0;15.0]	0.0 [0.0;24.0]	0.0 [0.0;17.0]	0.0 [0.0;22.0]	0.0 [0.0;19.0]	0.0 [0.0;27.0]	0.0 [0.0;18.0]	0.0 [0.0;25.0]	0.0 [0.0;20.0]	0.0 [0.0;149.2]	0.0 [0.0;19.0]	4.0 [0.0;78.0]	0.0 [0.0;16.0]	0.0 [0.0;24.0]	0.0 [0.0;20.0]	0.0 [0.0;20.0]	0.0 [0.0;18.0]	0.0 [0.0;21.0]	0.0 [0.0;20.0]	0.0 [0.0;35.2]	0.0 [0.0;18.0]	0.0 [0.0;23.0]	0.0 [0.0;20.0]	0.0 [0.0;14.5]	0.0 [0.0;20.0]	0.0 [0.0;19.0]	0.0 [0.0;17.0]	0.0 [0.0;31.0]	0.0 [0.0;19.0]	0.0 [0.0;21.0]	0.0 [0.0;29.0]	0.0 [0.0;12.0]	0.0 [0.0;19.0]	0.0 [0.0;23.0]	0.0 [0.0;20.0]	0.0 [0.0;9.0]	0.0 [0.0;17.0]	0.0 [0.0;24.0]	0.0 [0.0;19.0]	0.0 [0.0;27.8]	0.0 [0.0;19.0]	0.0 [0.0;39.8]	0.0 [0.0;25.0]	0.0 [0.0;14.0]	0.0 [0.0;17.0]	0.0 [0.0;30.0]	0.0 [0.0;20.0]	0.0 [0.0;17.8]	0.0 [0.0;19.0]	0.0 [0.0;23.0]	0.0 [0.0;20.0]	0.0 [0.0;28.0]	0.0 [0.0;17.0]	0.0 [0.0;49.0]	0.0 [0.0;20.0]	5.0 [0.0;87.0]	0.0 [0.0;20.0]	0.0 [0.0;20.0]	0.0 [0.0;19.0]	0.0 [0.0;21.0]	0.0 [0.0;25.0]	0.0 [0.0;14.0]	0.0 [0.0;20.0]	0.0 [0.0;40.5]	0.0 [0.0;22.0]	0.0 [0.0;5.8]	0.0 [0.0;20.0]	0.0 [0.0;20.0]	0.0 [0.0;25.0]	0.0 [0.0;15.0]	0.0 [0.0;21.0]	0.0 [0.0;10.0]	0.0 [0.0;25.0]	0.0 [0.0;13.0]	0.0 [0.0;19.0]	0.0 [0.0;30.0]	0.0 [0.0;21.0]	0.0 [0.0;13.0]	0.0 [0.0;15.0]	0.0 [0.0;30.0]	0.0 [0.0;15.0]	0.0 [0.0;23.5]	0.0 [0.0;20.0]	0.0 [0.0;25.8]	0.0 [0.0;24.0]	0.0 [0.0;12.0]	0.0 [0.0;29.0]	0.0 [0.0;12.5]	0.0 [0.0;19.0]	2.0 [0.0;64.5]	0.0 [0.0;20.0]	0.0 [0.0;17.0]
Clinical CACS, n (%):	8118
0		3815 (60.8%)	1065 (57.7%)	2982 (62.0%)	1898 (57.3%)	2485 (61.2%)	2395 (59.0%)	4718 (59.9%)	162 (68.1%)	4716 (60.3%)	164 (54.5%)	4513 (60.9%)	367 (52.3%)	4851 (60.2%)	29 (48.3%)	4732 (60.2%)	148 (58.3%)	4802 (60.3%)	78 (51.3%)	2526 (62.2%)	2354 (58.0%)	2413 (59.4%)	2467 (60.8%)	4451 (60.6%)	429 (55.4%)	4666 (60.6%)	214 (50.5%)	4793 (60.1%)	87 (62.1%)	3514 (61.3%)	1366 (57.3%)	3778 (60.1%)	1102 (60.3%)	4655 (60.2%)	225 (58.3%)	4792 (60.3%)	88 (50.3%)	2507 (61.8%)	2373 (58.5%)	2465 (60.7%)	2415 (59.5%)	4421 (60.3%)	459 (58.0%)	3953 (60.9%)	927 (57.0%)	4868 (60.1%)	12 (54.5%)	4813 (60.5%)	67 (41.6%)	2530 (62.3%)	2350 (57.9%)	4655 (60.1%)	225 (60.6%)	2475 (61.0%)	2405 (59.3%)	4827 (60.2%)	53 (55.2%)	3133 (60.2%)	1747 (60.0%)	4737 (60.1%)	143 (60.9%)	4789 (60.2%)	91 (56.5%)	3741 (61.8%)	1139 (55.1%)	2469 (60.8%)	2411 (59.4%)	2283 (56.2%)	2597 (64.0%)	4344 (60.2%)	536 (59.1%)	4724 (60.0%)	156 (63.7%)	3142 (60.9%)	1738 (58.7%)	4632 (60.2%)	248 (59.0%)	4722 (60.3%)	158 (56.0%)	2373 (58.5%)	2507 (61.8%)	3953 (61.4%)	927 (55.1%)	4763 (60.1%)	117 (61.6%)	3513 (60.7%)	1367 (58.8%)	4713 (60.2%)	167 (58.2%)	4533 (61.0%)	347 (51.0%)	4870 (60.2%)	10 (43.5%)	4213 (59.8%)	667 (62.2%)	3438 (60.9%)	1442 (58.2%)	2358 (58.1%)	2522 (62.1%)	4836 (60.2%)	44 (50.6%)	4260 (59.1%)	620 (67.8%)	2425 (59.7%)	2455 (60.5%)	2375 (58.5%)	2505 (61.7%)	3949 (59.0%)	931 (65.2%)	2331 (57.4%)	2549 (62.8%)	4695 (60.4%)	185 (53.6%)	4319 (59.6%)	561 (64.0%)	3318 (62.0%)	1562 (56.5%)	2545 (62.7%)	2335 (57.5%)	4730 (60.2%)	150 (58.1%)	2877 (57.9%)	2003 (63.7%)	2300 (56.7%)	2580 (63.6%)	4817 (60.3%)	63 (48.5%)	4150 (59.9%)	730 (61.4%)
1-100		1774 (28.3%)	532 (28.8%)	1326 (27.6%)	980 (29.6%)	1136 (28.0%)	1170 (28.8%)	2254 (28.6%)	52 (21.8%)	2212 (28.3%)	94 (31.2%)	2071 (27.9%)	235 (33.5%)	2287 (28.4%)	19 (31.7%)	2232 (28.4%)	74 (29.1%)	2255 (28.3%)	51 (33.6%)	1096 (27.0%)	1210 (29.8%)	1174 (28.9%)	1132 (27.9%)	2058 (28.0%)	248 (32.0%)	2163 (28.1%)	143 (33.7%)	2276 (28.5%)	30 (21.4%)	1595 (27.8%)	711 (29.8%)	1804 (28.7%)	502 (27.5%)	2202 (28.5%)	104 (26.9%)	2255 (28.4%)	51 (29.1%)	1129 (27.8%)	1177 (29.0%)	1142 (28.1%)	1164 (28.7%)	2081 (28.4%)	225 (28.4%)	1810 (27.9%)	496 (30.5%)	2303 (28.4%)	3 (13.6%)	2247 (28.2%)	59 (36.6%)	1114 (27.4%)	1192 (29.4%)	2202 (28.4%)	104 (28.0%)	1133 (27.9%)	1173 (28.9%)	2279 (28.4%)	27 (28.1%)	1496 (28.7%)	810 (27.8%)	2236 (28.4%)	70 (29.8%)	2258 (28.4%)	48 (29.8%)	1660 (27.4%)	646 (31.2%)	1127 (27.8%)	1179 (29.0%)	1228 (30.3%)	1078 (26.6%)	2042 (28.3%)	264 (29.1%)	2237 (28.4%)	69 (28.2%)	1445 (28.0%)	861 (29.1%)	2193 (28.5%)	113 (26.9%)	2231 (28.5%)	75 (26.6%)	1187 (29.2%)	1119 (27.6%)	1776 (27.6%)	530 (31.5%)	2255 (28.4%)	51 (26.8%)	1637 (28.3%)	669 (28.8%)	2220 (28.3%)	86 (30.0%)	2089 (28.1%)	217 (31.9%)	2299 (28.4%)	7 (30.4%)	2020 (28.7%)	286 (26.7%)	1575 (27.9%)	731 (29.5%)	1189 (29.3%)	1117 (27.5%)	2278 (28.4%)	28 (32.2%)	2098 (29.1%)	208 (22.8%)	1180 (29.1%)	1126 (27.7%)	1185 (29.2%)	1121 (27.6%)	1949 (29.1%)	357 (25.0%)	1215 (29.9%)	1091 (26.9%)	2201 (28.3%)	105 (30.4%)	2075 (28.7%)	231 (26.4%)	1473 (27.5%)	833 (30.1%)	1076 (26.5%)	1230 (30.3%)	2236 (28.4%)	70 (27.1%)	1476 (29.7%)	830 (26.4%)	1224 (30.2%)	1082 (26.7%)	2267 (28.4%)	39 (30.0%)	1984 (28.6%)	322 (27.1%)
101-400		468 (7.5%)	158 (8.6%)	338 (7.0%)	288 (8.7%)	310 (7.6%)	316 (7.8%)	608 (7.7%)	18 (7.6%)	597 (7.6%)	29 (9.6%)	565 (7.6%)	61 (8.7%)	618 (7.7%)	8 (13.3%)	602 (7.7%)	24 (9.4%)	609 (7.6%)	17 (11.2%)	303 (7.5%)	323 (8.0%)	317 (7.8%)	309 (7.6%)	561 (7.6%)	65 (8.4%)	585 (7.6%)	41 (9.7%)	612 (7.7%)	14 (10.0%)	445 (7.8%)	181 (7.6%)	480 (7.6%)	146 (8.0%)	597 (7.7%)	29 (7.5%)	601 (7.6%)	25 (14.3%)	276 (6.8%)	350 (8.6%)	298 (7.3%)	328 (8.1%)	552 (7.5%)	74 (9.3%)	491 (7.6%)	135 (8.3%)	619 (7.6%)	7 (31.8%)	603 (7.6%)	23 (14.3%)	281 (6.9%)	345 (8.5%)	597 (7.7%)	29 (7.8%)	303 (7.5%)	323 (8.0%)	615 (7.7%)	11 (11.5%)	387 (7.4%)	239 (8.2%)	612 (7.8%)	14 (6.0%)	611 (7.7%)	15 (9.3%)	439 (7.3%)	187 (9.0%)	308 (7.6%)	318 (7.8%)	351 (8.6%)	275 (6.8%)	556 (7.7%)	70 (7.7%)	613 (7.8%)	13 (5.3%)	379 (7.3%)	247 (8.3%)	581 (7.5%)	45 (10.7%)	594 (7.6%)	32 (11.3%)	319 (7.9%)	307 (7.6%)	487 (7.6%)	139 (8.3%)	610 (7.7%)	16 (8.4%)	437 (7.5%)	189 (8.1%)	603 (7.7%)	23 (8.0%)	553 (7.4%)	73 (10.7%)	625 (7.7%)	1 (4.3%)	542 (7.7%)	84 (7.8%)	421 (7.5%)	205 (8.3%)	342 (8.4%)	284 (7.0%)	616 (7.7%)	10 (11.5%)	562 (7.8%)	64 (7.0%)	302 (7.4%)	324 (8.0%)	333 (8.2%)	293 (7.2%)	532 (8.0%)	94 (6.6%)	340 (8.4%)	286 (7.0%)	586 (7.5%)	40 (11.6%)	568 (7.8%)	58 (6.6%)	366 (6.8%)	260 (9.4%)	289 (7.1%)	337 (8.3%)	601 (7.6%)	25 (9.7%)	402 (8.1%)	224 (7.1%)	349 (8.6%)	277 (6.8%)	608 (7.6%)	18 (13.8%)	530 (7.6%)	96 (8.1%)
>400		216 (3.4%)	90 (4.9%)	160 (3.3%)	146 (4.4%)	128 (3.2%)	178 (4.4%)	300 (3.8%)	6 (2.5%)	292 (3.7%)	14 (4.7%)	267 (3.6%)	39 (5.6%)	302 (3.7%)	4 (6.7%)	298 (3.8%)	8 (3.1%)	300 (3.8%)	6 (3.9%)	134 (3.3%)	172 (4.2%)	155 (3.8%)	151 (3.7%)	274 (3.7%)	32 (4.1%)	280 (3.6%)	26 (6.1%)	297 (3.7%)	9 (6.4%)	181 (3.2%)	125 (5.2%)	229 (3.6%)	77 (4.2%)	278 (3.6%)	28 (7.3%)	295 (3.7%)	11 (6.3%)	147 (3.6%)	159 (3.9%)	154 (3.8%)	152 (3.7%)	272 (3.7%)	34 (4.3%)	237 (3.7%)	69 (4.2%)	306 (3.8%)	0 (0.0%)	294 (3.7%)	12 (7.5%)	134 (3.3%)	172 (4.2%)	293 (3.8%)	13 (3.5%)	148 (3.6%)	158 (3.9%)	301 (3.8%)	5 (5.2%)	189 (3.6%)	117 (4.0%)	298 (3.8%)	8 (3.4%)	299 (3.8%)	7 (4.3%)	209 (3.5%)	97 (4.7%)	155 (3.8%)	151 (3.7%)	197 (4.9%)	109 (2.7%)	269 (3.7%)	37 (4.1%)	299 (3.8%)	7 (2.9%)	191 (3.7%)	115 (3.9%)	292 (3.8%)	14 (3.3%)	289 (3.7%)	17 (6.0%)	180 (4.4%)	126 (3.1%)	220 (3.4%)	86 (5.1%)	300 (3.8%)	6 (3.2%)	205 (3.5%)	101 (4.3%)	295 (3.8%)	11 (3.8%)	262 (3.5%)	44 (6.5%)	301 (3.7%)	5 (21.7%)	271 (3.8%)	35 (3.3%)	208 (3.7%)	98 (4.0%)	170 (4.2%)	136 (3.4%)	301 (3.7%)	5 (5.7%)	284 (3.9%)	22 (2.4%)	152 (3.7%)	154 (3.8%)	166 (4.1%)	140 (3.4%)	259 (3.9%)	47 (3.3%)	173 (4.3%)	133 (3.3%)	291 (3.7%)	15 (4.3%)	280 (3.9%)	26 (3.0%)	197 (3.7%)	109 (3.9%)	149 (3.7%)	157 (3.9%)	293 (3.7%)	13 (5.0%)	217 (4.4%)	89 (2.8%)	186 (4.6%)	120 (3.0%)	296 (3.7%)	10 (7.7%)	265 (3.8%)	41 (3.4%)
Any atherosclerosis, n (%)	7203	2380 (42.6%)	716 (44.2%)	1777 (41.4%)	1319 (45.3%)	1536 (42.5%)	1560 (43.5%)	3017 (43.2%)	79 (36.2%)	2970 (42.8%)	126 (47.0%)	2795 (42.3%)	301 (50.3%)	3066 (42.9%)	30 (52.6%)	2994 (43.0%)	102 (43.2%)	3032 (42.9%)	64 (46.7%)	1479 (40.8%)	1617 (45.2%)	1570 (43.7%)	1526 (42.2%)	2780 (42.6%)	316 (47.0%)	2897 (42.4%)	199 (54.8%)	3050 (43.1%)	46 (37.1%)	2130 (41.6%)	966 (46.4%)	2402 (43.1%)	694 (42.6%)	2940 (42.9%)	156 (45.6%)	3008 (42.7%)	88 (57.1%)	1483 (41.6%)	1613 (44.3%)	1541 (42.7%)	1555 (43.3%)	2781 (42.8%)	315 (44.4%)	2427 (42.4%)	669 (45.4%)	3087 (43.0%)	9 (45.0%)	3013 (42.6%)	83 (61.5%)	1482 (41.0%)	1614 (45.0%)	2947 (42.9%)	149 (45.7%)	1513 (42.2%)	1583 (43.8%)	3057 (43.0%)	39 (44.8%)	2000 (43.3%)	1096 (42.4%)	3002 (42.9%)	94 (44.8%)	3026 (42.8%)	70 (52.6%)	2243 (41.6%)	853 (47.1%)	1512 (42.3%)	1584 (43.6%)	1649 (46.5%)	1447 (39.6%)	2744 (43.0%)	352 (42.8%)	3011 (43.1%)	85 (38.1%)	1930 (42.3%)	1166 (44.2%)	2932 (43.0%)	164 (43.4%)	2976 (42.9%)	120 (46.5%)	1554 (43.8%)	1542 (42.2%)	2390 (41.6%)	706 (48.4%)	3023 (43.0%)	73 (43.2%)	2168 (42.6%)	928 (43.9%)	2990 (43.1%)	106 (40.8%)	2789 (42.1%)	307 (52.8%)	3085 (42.9%)	11 (55.0%)	2714 (43.5%)	382 (39.9%)	2115 (42.2%)	981 (44.8%)	1601 (44.7%)	1495 (41.3%)	3054 (42.9%)	42 (53.2%)	2814 (44.1%)	282 (34.5%)	1559 (43.7%)	1537 (42.3%)	1577 (43.9%)	1519 (42.0%)	2605 (43.9%)	491 (38.5%)	1628 (45.4%)	1468 (40.6%)	2951 (42.7%)	145 (49.0%)	2794 (43.6%)	302 (38.3%)	1955 (41.1%)	1141 (46.6%)	1453 (40.5%)	1643 (45.4%)	2996 (43.0%)	100 (43.3%)	1970 (45.2%)	1126 (39.6%)	1640 (46.1%)	1456 (40.0%)	3032 (42.8%)	64 (55.7%)	2647 (43.2%)	449 (41.8%)
Stenosis > 50%, n (%)	7203	334 (6.0%)	104 (6.4%)	242 (5.6%)	196 (6.7%)	210 (5.8%)	228 (6.4%)	429 (6.1%)	9 (4.1%)	419 (6.0%)	19 (7.1%)	392 (5.9%)	46 (7.7%)	436 (6.1%)	2 (3.5%)	426 (6.1%)	12 (5.1%)	431 (6.1%)	7 (5.1%)	192 (5.3%)	246 (6.9%)	206 (5.7%)	232 (6.4%)	390 (6.0%)	48 (7.1%)	403 (5.9%)	35 (9.6%)	430 (6.1%)	8 (6.5%)	294 (5.7%)	144 (6.9%)	333 (6.0%)	105 (6.4%)	416 (6.1%)	22 (6.4%)	423 (6.0%)	15 (9.7%)	212 (5.9%)	226 (6.2%)	220 (6.1%)	218 (6.1%)	397 (6.1%)	41 (5.8%)	344 (6.0%)	94 (6.4%)	436 (6.1%)	2 (10.0%)	416 (5.9%)	22 (16.3%)	190 (5.3%)	248 (6.9%)	415 (6.0%)	23 (7.1%)	212 (5.9%)	226 (6.3%)	430 (6.0%)	8 (9.2%)	287 (6.2%)	151 (5.8%)	427 (6.1%)	11 (5.2%)	428 (6.1%)	10 (7.5%)	300 (5.6%)	138 (7.6%)	233 (6.5%)	205 (5.6%)	239 (6.7%)	199 (5.4%)	396 (6.2%)	42 (5.1%)	428 (6.1%)	10 (4.5%)	271 (5.9%)	167 (6.3%)	415 (6.1%)	23 (6.1%)	416 (6.0%)	22 (8.5%)	236 (6.7%)	202 (5.5%)	342 (6.0%)	96 (6.6%)	429 (6.1%)	9 (5.3%)	301 (5.9%)	137 (6.5%)	427 (6.2%)	11 (4.2%)	377 (5.7%)	61 (10.5%)	434 (6.0%)	4 (20.0%)	388 (6.2%)	50 (5.2%)	300 (6.0%)	138 (6.3%)	233 (6.5%)	205 (5.7%)	434 (6.1%)	4 (5.1%)	402 (6.3%)	36 (4.4%)	231 (6.5%)	207 (5.7%)	232 (6.5%)	206 (5.7%)	375 (6.3%)	63 (4.9%)	253 (7.1%)	185 (5.1%)	412 (6.0%)	26 (8.8%)	402 (6.3%)	36 (4.6%)	266 (5.6%)	172 (7.0%)	210 (5.9%)	228 (6.3%)	420 (6.0%)	18 (7.8%)	293 (6.7%)	145 (5.1%)	253 (7.1%)	185 (5.1%)	431 (6.1%)	7 (6.1%)	373 (6.1%)	65 (6.0%)
Modified Duke index, n (%):	7203
0		3204 (57.4%)	903 (55.8%)	2512 (58.6%)	1595 (54.7%)	2080 (57.5%)	2027 (56.5%)	3968 (56.8%)	139 (63.8%)	3965 (57.2%)	142 (53.0%)	3810 (57.7%)	297 (49.7%)	4080 (57.1%)	27 (47.4%)	3973 (57.0%)	134 (56.8%)	4034 (57.1%)	73 (53.3%)	2149 (59.2%)	1958 (54.8%)	2020 (56.3%)	2087 (57.8%)	3751 (57.4%)	356 (53.0%)	3943 (57.6%)	164 (45.2%)	4029 (56.9%)	78 (62.9%)	2993 (58.4%)	1114 (53.6%)	3170 (56.9%)	937 (57.4%)	3921 (57.1%)	186 (54.4%)	4041 (57.3%)	66 (42.9%)	2081 (58.4%)	2026 (55.7%)	2072 (57.3%)	2035 (56.7%)	3712 (57.2%)	395 (55.6%)	3302 (57.6%)	805 (54.6%)	4096 (57.0%)	11 (55.0%)	4055 (57.4%)	52 (38.5%)	2132 (59.0%)	1975 (55.0%)	3930 (57.1%)	177 (54.3%)	2076 (57.8%)	2031 (56.2%)	4059 (57.0%)	48 (55.2%)	2617 (56.7%)	1490 (57.6%)	3991 (57.1%)	116 (55.2%)	4044 (57.2%)	63 (47.4%)	3148 (58.4%)	959 (52.9%)	2061 (57.7%)	2046 (56.4%)	1897 (53.5%)	2210 (60.4%)	3636 (57.0%)	471 (57.2%)	3969 (56.9%)	138 (61.9%)	2633 (57.7%)	1474 (55.8%)	3893 (57.0%)	214 (56.6%)	3969 (57.1%)	138 (53.5%)	1993 (56.2%)	2114 (57.8%)	3355 (58.4%)	752 (51.6%)	4011 (57.0%)	96 (56.8%)	2922 (57.4%)	1185 (56.1%)	3953 (56.9%)	154 (59.2%)	3833 (57.9%)	274 (47.2%)	4098 (57.1%)	9 (45.0%)	3531 (56.5%)	576 (60.1%)	2897 (57.8%)	1210 (55.2%)	1979 (55.3%)	2128 (58.7%)	4070 (57.1%)	37 (46.8%)	3571 (55.9%)	536 (65.5%)	2012 (56.3%)	2095 (57.7%)	2012 (56.1%)	2095 (58.0%)	3323 (56.1%)	784 (61.5%)	1960 (54.6%)	2147 (59.4%)	3956 (57.3%)	151 (51.0%)	3620 (56.4%)	487 (61.7%)	2799 (58.9%)	1308 (53.4%)	2133 (59.5%)	1974 (54.6%)	3976 (57.0%)	131 (56.7%)	2386 (54.8%)	1721 (60.4%)	1919 (53.9%)	2188 (60.0%)	4056 (57.2%)	51 (44.3%)	3481 (56.8%)	626 (58.2%)
1		970 (17.4%)	269 (16.6%)	717 (16.7%)	522 (17.9%)	639 (17.7%)	600 (16.7%)	1202 (17.2%)	37 (17.0%)	1192 (17.2%)	47 (17.5%)	1130 (17.1%)	109 (18.2%)	1228 (17.2%)	11 (19.3%)	1202 (17.3%)	37 (15.7%)	1223 (17.3%)	16 (11.7%)	601 (16.6%)	638 (17.8%)	630 (17.5%)	609 (16.9%)	1121 (17.2%)	118 (17.6%)	1158 (16.9%)	81 (22.3%)	1220 (17.2%)	19 (15.3%)	864 (16.9%)	375 (18.0%)	972 (17.4%)	267 (16.4%)	1182 (17.2%)	57 (16.7%)	1204 (17.1%)	35 (22.7%)	635 (17.8%)	604 (16.6%)	630 (17.4%)	609 (17.0%)	1128 (17.4%)	111 (15.6%)	981 (17.1%)	258 (17.5%)	1235 (17.2%)	4 (20.0%)	1214 (17.2%)	25 (18.5%)	626 (17.3%)	613 (17.1%)	1180 (17.2%)	59 (18.1%)	605 (16.9%)	634 (17.5%)	1224 (17.2%)	15 (17.2%)	834 (18.1%)	405 (15.7%)	1188 (17.0%)	51 (24.3%)	1212 (17.1%)	27 (20.3%)	922 (17.1%)	317 (17.5%)	609 (17.0%)	630 (17.4%)	622 (17.5%)	617 (16.9%)	1096 (17.2%)	143 (17.4%)	1204 (17.2%)	35 (15.7%)	785 (17.2%)	454 (17.2%)	1175 (17.2%)	64 (16.9%)	1205 (17.4%)	34 (13.2%)	592 (16.7%)	647 (17.7%)	967 (16.8%)	272 (18.7%)	1212 (17.2%)	27 (16.0%)	895 (17.6%)	344 (16.3%)	1203 (17.3%)	36 (13.8%)	1135 (17.1%)	104 (17.9%)	1238 (17.2%)	1 (5.0%)	1092 (17.5%)	147 (15.3%)	838 (16.7%)	401 (18.3%)	611 (17.1%)	628 (17.3%)	1222 (17.2%)	17 (21.5%)	1110 (17.4%)	129 (15.8%)	629 (17.6%)	610 (16.8%)	622 (17.3%)	617 (17.1%)	1032 (17.4%)	207 (16.2%)	621 (17.3%)	618 (17.1%)	1189 (17.2%)	50 (16.9%)	1108 (17.3%)	131 (16.6%)	821 (17.3%)	418 (17.1%)	588 (16.4%)	651 (18.0%)	1205 (17.3%)	34 (14.7%)	756 (17.4%)	483 (17.0%)	620 (17.4%)	619 (17.0%)	1219 (17.2%)	20 (17.4%)	1057 (17.2%)	182 (16.9%)
2		1303 (23.3%)	412 (25.4%)	982 (22.9%)	733 (25.2%)	823 (22.8%)	892 (24.9%)	1676 (24.0%)	39 (17.9%)	1645 (23.7%)	70 (26.1%)	1540 (23.3%)	175 (29.3%)	1698 (23.8%)	17 (29.8%)	1654 (23.7%)	61 (25.8%)	1670 (23.6%)	45 (32.8%)	808 (22.3%)	907 (25.4%)	875 (24.4%)	840 (23.2%)	1529 (23.4%)	186 (27.7%)	1612 (23.6%)	103 (28.4%)	1690 (23.9%)	25 (20.2%)	1174 (22.9%)	541 (26.0%)	1326 (23.8%)	389 (23.9%)	1623 (23.7%)	92 (26.9%)	1670 (23.7%)	45 (29.2%)	775 (21.7%)	940 (25.8%)	844 (23.4%)	871 (24.3%)	1525 (23.5%)	190 (26.8%)	1330 (23.2%)	385 (26.1%)	1712 (23.8%)	3 (15.0%)	1667 (23.6%)	48 (35.6%)	801 (22.2%)	914 (25.5%)	1630 (23.7%)	85 (26.1%)	844 (23.5%)	871 (24.1%)	1694 (23.8%)	21 (24.1%)	1079 (23.4%)	636 (24.6%)	1673 (23.9%)	42 (20.0%)	1676 (23.7%)	39 (29.3%)	1219 (22.6%)	496 (27.4%)	824 (23.1%)	891 (24.5%)	948 (26.7%)	767 (21.0%)	1518 (23.8%)	197 (23.9%)	1671 (23.9%)	44 (19.7%)	1052 (23.1%)	663 (25.1%)	1620 (23.7%)	95 (25.1%)	1636 (23.6%)	79 (30.6%)	882 (24.9%)	833 (22.8%)	1309 (22.8%)	406 (27.8%)	1672 (23.8%)	43 (25.4%)	1182 (23.2%)	533 (25.2%)	1651 (23.8%)	64 (24.6%)	1533 (23.2%)	182 (31.3%)	1705 (23.7%)	10 (50.0%)	1493 (23.9%)	222 (23.2%)	1186 (23.7%)	529 (24.1%)	904 (25.3%)	811 (22.4%)	1691 (23.7%)	24 (30.4%)	1571 (24.6%)	144 (17.6%)	855 (23.9%)	860 (23.7%)	877 (24.4%)	838 (23.2%)	1446 (24.4%)	269 (21.1%)	915 (25.5%)	800 (22.1%)	1629 (23.6%)	86 (29.1%)	1560 (24.3%)	155 (19.6%)	1042 (21.9%)	673 (27.5%)	796 (22.2%)	919 (25.4%)	1655 (23.7%)	60 (26.0%)	1111 (25.5%)	604 (21.2%)	935 (26.3%)	780 (21.4%)	1676 (23.6%)	39 (33.9%)	1472 (24.0%)	243 (22.6%)
3		40 (0.7%)	11 (0.7%)	29 (0.7%)	22 (0.8%)	30 (0.8%)	21 (0.6%)	50 (0.7%)	1 (0.5%)	46 (0.7%)	5 (1.9%)	44 (0.7%)	7 (1.2%)	51 (0.7%)	0 (0.0%)	49 (0.7%)	2 (0.8%)	50 (0.7%)	1 (0.7%)	26 (0.7%)	25 (0.7%)	25 (0.7%)	26 (0.7%)	50 (0.8%)	1 (0.1%)	45 (0.7%)	6 (1.7%)	51 (0.7%)	0 (0.0%)	34 (0.7%)	17 (0.8%)	42 (0.8%)	9 (0.6%)	50 (0.7%)	1 (0.3%)	49 (0.7%)	2 (1.3%)	33 (0.9%)	18 (0.5%)	25 (0.7%)	26 (0.7%)	47 (0.7%)	4 (0.6%)	46 (0.8%)	5 (0.3%)	49 (0.7%)	2 (10.0%)	48 (0.7%)	3 (2.2%)	20 (0.6%)	31 (0.9%)	50 (0.7%)	1 (0.3%)	23 (0.6%)	28 (0.8%)	50 (0.7%)	1 (1.1%)	36 (0.8%)	15 (0.6%)	51 (0.7%)	0 (0.0%)	50 (0.7%)	1 (0.8%)	35 (0.6%)	16 (0.9%)	33 (0.9%)	18 (0.5%)	27 (0.8%)	24 (0.7%)	48 (0.8%)	3 (0.4%)	47 (0.7%)	4 (1.8%)	38 (0.8%)	13 (0.5%)	48 (0.7%)	3 (0.8%)	50 (0.7%)	1 (0.4%)	28 (0.8%)	23 (0.6%)	43 (0.7%)	8 (0.5%)	51 (0.7%)	0 (0.0%)	35 (0.7%)	16 (0.8%)	47 (0.7%)	4 (1.5%)	45 (0.7%)	6 (1.0%)	51 (0.7%)	0 (0.0%)	47 (0.8%)	4 (0.4%)	29 (0.6%)	22 (1.0%)	30 (0.8%)	21 (0.6%)	51 (0.7%)	0 (0.0%)	48 (0.8%)	3 (0.4%)	32 (0.9%)	19 (0.5%)	26 (0.7%)	25 (0.7%)	45 (0.8%)	6 (0.5%)	36 (1.0%)	15 (0.4%)	47 (0.7%)	4 (1.4%)	44 (0.7%)	7 (0.9%)	33 (0.7%)	18 (0.7%)	24 (0.7%)	27 (0.7%)	51 (0.7%)	0 (0.0%)	37 (0.8%)	14 (0.5%)	32 (0.9%)	19 (0.5%)	49 (0.7%)	2 (1.7%)	41 (0.7%)	10 (0.9%)
4		58 (1.0%)	15 (0.9%)	42 (1.0%)	31 (1.1%)	36 (1.0%)	37 (1.0%)	71 (1.0%)	2 (0.9%)	71 (1.0%)	2 (0.7%)	65 (1.0%)	8 (1.3%)	72 (1.0%)	1 (1.8%)	71 (1.0%)	2 (0.8%)	72 (1.0%)	1 (0.7%)	37 (1.0%)	36 (1.0%)	32 (0.9%)	41 (1.1%)	67 (1.0%)	6 (0.9%)	69 (1.0%)	4 (1.1%)	71 (1.0%)	2 (1.6%)	50 (1.0%)	23 (1.1%)	54 (1.0%)	19 (1.2%)	71 (1.0%)	2 (0.6%)	69 (1.0%)	4 (2.6%)	34 (1.0%)	39 (1.1%)	37 (1.0%)	36 (1.0%)	65 (1.0%)	8 (1.1%)	58 (1.0%)	15 (1.0%)	73 (1.0%)	0 (0.0%)	68 (1.0%)	5 (3.7%)	29 (0.8%)	44 (1.2%)	69 (1.0%)	4 (1.2%)	31 (0.9%)	42 (1.2%)	73 (1.0%)	0 (0.0%)	46 (1.0%)	27 (1.0%)	72 (1.0%)	1 (0.5%)	72 (1.0%)	1 (0.8%)	58 (1.1%)	15 (0.8%)	40 (1.1%)	33 (0.9%)	42 (1.2%)	31 (0.8%)	67 (1.1%)	6 (0.7%)	71 (1.0%)	2 (0.9%)	46 (1.0%)	27 (1.0%)	72 (1.1%)	1 (0.3%)	70 (1.0%)	3 (1.2%)	41 (1.2%)	32 (0.9%)	59 (1.0%)	14 (1.0%)	71 (1.0%)	2 (1.2%)	42 (0.8%)	31 (1.5%)	72 (1.0%)	1 (0.4%)	63 (1.0%)	10 (1.7%)	73 (1.0%)	0 (0.0%)	68 (1.1%)	5 (0.5%)	50 (1.0%)	23 (1.0%)	44 (1.2%)	29 (0.8%)	73 (1.0%)	0 (0.0%)	68 (1.1%)	5 (0.6%)	37 (1.0%)	36 (1.0%)	44 (1.2%)	29 (0.8%)	65 (1.1%)	8 (0.6%)	46 (1.3%)	27 (0.7%)	69 (1.0%)	4 (1.4%)	64 (1.0%)	9 (1.1%)	47 (1.0%)	26 (1.1%)	35 (1.0%)	38 (1.1%)	70 (1.0%)	3 (1.3%)	51 (1.2%)	22 (0.8%)	40 (1.1%)	33 (0.9%)	71 (1.0%)	2 (1.7%)	63 (1.0%)	10 (0.9%)
5		4 (0.1%)	4 (0.2%)	3 (0.1%)	5 (0.2%)	6 (0.2%)	2 (0.1%)	8 (0.1%)	0 (0.0%)	8 (0.1%)	0 (0.0%)	8 (0.1%)	0 (0.0%)	8 (0.1%)	0 (0.0%)	8 (0.1%)	0 (0.0%)	8 (0.1%)	0 (0.0%)	3 (0.1%)	5 (0.1%)	3 (0.1%)	5 (0.1%)	7 (0.1%)	1 (0.1%)	6 (0.1%)	2 (0.6%)	8 (0.1%)	0 (0.0%)	3 (0.1%)	5 (0.2%)	5 (0.1%)	3 (0.2%)	7 (0.1%)	1 (0.3%)	7 (0.1%)	1 (0.6%)	3 (0.1%)	5 (0.1%)	2 (0.1%)	6 (0.2%)	7 (0.1%)	1 (0.1%)	4 (0.1%)	4 (0.3%)	8 (0.1%)	0 (0.0%)	8 (0.1%)	0 (0.0%)	3 (0.1%)	5 (0.1%)	8 (0.1%)	0 (0.0%)	5 (0.1%)	3 (0.1%)	8 (0.1%)	0 (0.0%)	2 (<0.1%)	6 (0.2%)	8 (0.1%)	0 (0.0%)	6 (0.1%)	2 (1.5%)	3 (0.1%)	5 (0.3%)	4 (0.1%)	4 (0.1%)	4 (0.1%)	4 (0.1%)	7 (0.1%)	1 (0.1%)	8 (0.1%)	0 (0.0%)	5 (0.1%)	3 (0.1%)	8 (0.1%)	0 (0.0%)	6 (0.1%)	2 (0.8%)	4 (0.1%)	4 (0.1%)	5 (0.1%)	3 (0.2%)	7 (0.1%)	1 (0.6%)	6 (0.1%)	2 (0.1%)	8 (0.1%)	0 (0.0%)	6 (0.1%)	2 (0.3%)	8 (0.1%)	0 (0.0%)	7 (0.1%)	1 (0.1%)	7 (0.1%)	1 (<0.1%)	6 (0.2%)	2 (0.1%)	7 (0.1%)	1 (1.3%)	7 (0.1%)	1 (0.1%)	4 (0.1%)	4 (0.1%)	3 (0.1%)	5 (0.1%)	7 (0.1%)	1 (0.1%)	6 (0.2%)	2 (0.1%)	8 (0.1%)	0 (0.0%)	8 (0.1%)	0 (0.0%)	5 (0.1%)	3 (0.1%)	6 (0.2%)	2 (0.1%)	7 (0.1%)	1 (0.4%)	7 (0.2%)	1 (<0.1%)	6 (0.2%)	2 (0.1%)	8 (0.1%)	0 (0.0%)	6 (0.1%)	2 (0.2%)
6		5 (0.1%)	5 (0.3%)	4 (0.1%)	6 (0.2%)	2 (0.1%)	8 (0.2%)	10 (0.1%)	0 (0.0%)	8 (0.1%)	2 (0.7%)	8 (0.1%)	2 (0.3%)	9 (0.1%)	1 (1.8%)	10 (0.1%)	0 (0.0%)	9 (0.1%)	1 (0.7%)	4 (0.1%)	6 (0.2%)	5 (0.1%)	5 (0.1%)	6 (0.1%)	4 (0.6%)	7 (0.1%)	3 (0.8%)	10 (0.1%)	0 (0.0%)	5 (0.1%)	5 (0.2%)	3 (0.1%)	7 (0.4%)	7 (0.1%)	3 (0.9%)	9 (0.1%)	1 (0.6%)	3 (0.1%)	7 (0.2%)	3 (0.1%)	7 (0.2%)	9 (0.1%)	1 (0.1%)	8 (0.1%)	2 (0.1%)	10 (0.1%)	0 (0.0%)	8 (0.1%)	2 (1.5%)	3 (0.1%)	7 (0.2%)	10 (0.1%)	0 (0.0%)	5 (0.1%)	5 (0.1%)	8 (0.1%)	2 (2.3%)	3 (0.1%)	7 (0.3%)	10 (0.1%)	0 (0.0%)	10 (0.1%)	0 (0.0%)	6 (0.1%)	4 (0.2%)	2 (0.1%)	8 (0.2%)	6 (0.2%)	4 (0.1%)	8 (0.1%)	2 (0.2%)	10 (0.1%)	0 (0.0%)	4 (0.1%)	6 (0.2%)	9 (0.1%)	1 (0.3%)	9 (0.1%)	1 (0.4%)	7 (0.2%)	3 (0.1%)	7 (0.1%)	3 (0.2%)	10 (0.1%)	0 (0.0%)	8 (0.2%)	2 (0.1%)	9 (0.1%)	1 (0.4%)	7 (0.1%)	3 (0.5%)	10 (0.1%)	0 (0.0%)	7 (0.1%)	3 (0.3%)	5 (0.1%)	5 (0.2%)	6 (0.2%)	4 (0.1%)	10 (0.1%)	0 (0.0%)	10 (0.2%)	0 (0.0%)	2 (0.1%)	8 (0.2%)	5 (0.1%)	5 (0.1%)	10 (0.2%)	0 (0.0%)	4 (0.1%)	6 (0.2%)	9 (0.1%)	1 (0.3%)	10 (0.2%)	0 (0.0%)	7 (0.1%)	3 (0.1%)	4 (0.1%)	6 (0.2%)	8 (0.1%)	2 (0.9%)	8 (0.2%)	2 (0.1%)	7 (0.2%)	3 (0.1%)	9 (0.1%)	1 (0.9%)	8 (0.1%)	2 (0.2%)
SIS, n (%):	7203
0		3204 (57.4%)	903 (55.8%)	2512 (58.6%)	1595 (54.7%)	2080 (57.5%)	2027 (56.5%)	3968 (56.8%)	139 (63.8%)	3965 (57.2%)	142 (53.0%)	3810 (57.7%)	297 (49.7%)	4080 (57.1%)	27 (47.4%)	3973 (57.0%)	134 (56.8%)	4034 (57.1%)	73 (53.3%)	2149 (59.2%)	1958 (54.8%)	2020 (56.3%)	2087 (57.8%)	3751 (57.4%)	356 (53.0%)	3943 (57.6%)	164 (45.2%)	4029 (56.9%)	78 (62.9%)	2993 (58.4%)	1114 (53.6%)	3170 (56.9%)	937 (57.4%)	3921 (57.1%)	186 (54.4%)	4041 (57.3%)	66 (42.9%)	2081 (58.4%)	2026 (55.7%)	2072 (57.3%)	2035 (56.7%)	3712 (57.2%)	395 (55.6%)	3302 (57.6%)	805 (54.6%)	4096 (57.0%)	11 (55.0%)	4055 (57.4%)	52 (38.5%)	2132 (59.0%)	1975 (55.0%)	3930 (57.1%)	177 (54.3%)	2076 (57.8%)	2031 (56.2%)	4059 (57.0%)	48 (55.2%)	2617 (56.7%)	1490 (57.6%)	3991 (57.1%)	116 (55.2%)	4044 (57.2%)	63 (47.4%)	3148 (58.4%)	959 (52.9%)	2061 (57.7%)	2046 (56.4%)	1897 (53.5%)	2210 (60.4%)	3636 (57.0%)	471 (57.2%)	3969 (56.9%)	138 (61.9%)	2633 (57.7%)	1474 (55.8%)	3893 (57.0%)	214 (56.6%)	3969 (57.1%)	138 (53.5%)	1993 (56.2%)	2114 (57.8%)	3355 (58.4%)	752 (51.6%)	4011 (57.0%)	96 (56.8%)	2922 (57.4%)	1185 (56.1%)	3953 (56.9%)	154 (59.2%)	3833 (57.9%)	274 (47.2%)	4098 (57.1%)	9 (45.0%)	3531 (56.5%)	576 (60.1%)	2897 (57.8%)	1210 (55.2%)	1979 (55.3%)	2128 (58.7%)	4070 (57.1%)	37 (46.8%)	3571 (55.9%)	536 (65.5%)	2012 (56.3%)	2095 (57.7%)	2012 (56.1%)	2095 (58.0%)	3323 (56.1%)	784 (61.5%)	1960 (54.6%)	2147 (59.4%)	3956 (57.3%)	151 (51.0%)	3620 (56.4%)	487 (61.7%)	2799 (58.9%)	1308 (53.4%)	2133 (59.5%)	1974 (54.6%)	3976 (57.0%)	131 (56.7%)	2386 (54.8%)	1721 (60.4%)	1919 (53.9%)	2188 (60.0%)	4056 (57.2%)	51 (44.3%)	3481 (56.8%)	626 (58.2%)
1		877 (15.7%)	242 (14.9%)	657 (15.3%)	462 (15.9%)	583 (16.1%)	536 (14.9%)	1084 (15.5%)	35 (16.1%)	1074 (15.5%)	45 (16.8%)	1021 (15.5%)	98 (16.4%)	1111 (15.5%)	8 (14.0%)	1086 (15.6%)	33 (14.0%)	1105 (15.6%)	14 (10.2%)	551 (15.2%)	568 (15.9%)	572 (15.9%)	547 (15.1%)	1011 (15.5%)	108 (16.1%)	1048 (15.3%)	71 (19.6%)	1102 (15.6%)	17 (13.7%)	789 (15.4%)	330 (15.9%)	883 (15.8%)	236 (14.5%)	1071 (15.6%)	48 (14.0%)	1091 (15.5%)	28 (18.2%)	582 (16.3%)	537 (14.8%)	570 (15.8%)	549 (15.3%)	1017 (15.7%)	102 (14.4%)	889 (15.5%)	230 (15.6%)	1116 (15.5%)	3 (15.0%)	1096 (15.5%)	23 (17.0%)	580 (16.0%)	539 (15.0%)	1069 (15.5%)	50 (15.3%)	550 (15.3%)	569 (15.7%)	1105 (15.5%)	14 (16.1%)	763 (16.5%)	356 (13.8%)	1071 (15.3%)	48 (22.9%)	1093 (15.5%)	26 (19.5%)	836 (15.5%)	283 (15.6%)	550 (15.4%)	569 (15.7%)	548 (15.5%)	571 (15.6%)	989 (15.5%)	130 (15.8%)	1086 (15.6%)	33 (14.8%)	718 (15.7%)	401 (15.2%)	1057 (15.5%)	62 (16.4%)	1086 (15.6%)	33 (12.8%)	523 (14.7%)	596 (16.3%)	878 (15.3%)	241 (16.5%)	1093 (15.5%)	26 (15.4%)	818 (16.1%)	301 (14.2%)	1088 (15.7%)	31 (11.9%)	1030 (15.6%)	89 (15.3%)	1117 (15.6%)	2 (10.0%)	985 (15.8%)	134 (14.0%)	759 (15.1%)	360 (16.4%)	546 (15.3%)	573 (15.8%)	1103 (15.5%)	16 (20.3%)	994 (15.6%)	125 (15.3%)	563 (15.8%)	556 (15.3%)	561 (15.6%)	558 (15.4%)	930 (15.7%)	189 (14.8%)	558 (15.6%)	561 (15.5%)	1075 (15.6%)	44 (14.9%)	999 (15.6%)	120 (15.2%)	755 (15.9%)	364 (14.9%)	537 (15.0%)	582 (16.1%)	1087 (15.6%)	32 (13.9%)	674 (15.5%)	445 (15.6%)	548 (15.4%)	571 (15.7%)	1100 (15.5%)	19 (16.5%)	956 (15.6%)	163 (15.2%)
2		532 (9.5%)	155 (9.6%)	398 (9.3%)	289 (9.9%)	320 (8.8%)	367 (10.2%)	676 (9.7%)	11 (5.0%)	663 (9.6%)	24 (9.0%)	618 (9.4%)	69 (11.5%)	681 (9.5%)	6 (10.5%)	662 (9.5%)	25 (10.6%)	672 (9.5%)	15 (10.9%)	319 (8.8%)	368 (10.3%)	354 (9.9%)	333 (9.2%)	621 (9.5%)	66 (9.8%)	651 (9.5%)	36 (9.9%)	679 (9.6%)	8 (6.5%)	472 (9.2%)	215 (10.3%)	538 (9.7%)	149 (9.1%)	650 (9.5%)	37 (10.8%)	667 (9.5%)	20 (13.0%)	323 (9.1%)	364 (10.0%)	342 (9.5%)	345 (9.6%)	612 (9.4%)	75 (10.6%)	531 (9.3%)	156 (10.6%)	685 (9.5%)	2 (10.0%)	672 (9.5%)	15 (11.1%)	325 (9.0%)	362 (10.1%)	650 (9.5%)	37 (11.3%)	352 (9.8%)	335 (9.3%)	681 (9.6%)	6 (6.9%)	438 (9.5%)	249 (9.6%)	673 (9.6%)	14 (6.7%)	673 (9.5%)	14 (10.5%)	506 (9.4%)	181 (10.0%)	332 (9.3%)	355 (9.8%)	378 (10.7%)	309 (8.4%)	620 (9.7%)	67 (8.1%)	668 (9.6%)	19 (8.5%)	434 (9.5%)	253 (9.6%)	659 (9.7%)	28 (7.4%)	659 (9.5%)	28 (10.9%)	358 (10.1%)	329 (9.0%)	522 (9.1%)	165 (11.3%)	675 (9.6%)	12 (7.1%)	465 (9.1%)	222 (10.5%)	662 (9.5%)	25 (9.6%)	627 (9.5%)	60 (10.3%)	686 (9.6%)	1 (5.0%)	604 (9.7%)	83 (8.7%)	470 (9.4%)	217 (9.9%)	358 (10.0%)	329 (9.1%)	679 (9.5%)	8 (10.1%)	637 (10.0%)	50 (6.1%)	349 (9.8%)	338 (9.3%)	352 (9.8%)	335 (9.3%)	585 (9.9%)	102 (8.0%)	370 (10.3%)	317 (8.8%)	657 (9.5%)	30 (10.1%)	628 (9.8%)	59 (7.5%)	430 (9.0%)	257 (10.5%)	322 (9.0%)	365 (10.1%)	659 (9.5%)	28 (12.1%)	440 (10.1%)	247 (8.7%)	362 (10.2%)	325 (8.9%)	678 (9.6%)	9 (7.8%)	596 (9.7%)	91 (8.5%)
3		313 (5.6%)	102 (6.3%)	245 (5.7%)	170 (5.8%)	217 (6.0%)	198 (5.5%)	404 (5.8%)	11 (5.0%)	394 (5.7%)	21 (7.8%)	375 (5.7%)	40 (6.7%)	411 (5.8%)	4 (7.0%)	403 (5.8%)	12 (5.1%)	407 (5.8%)	8 (5.8%)	196 (5.4%)	219 (6.1%)	206 (5.7%)	209 (5.8%)	376 (5.8%)	39 (5.8%)	388 (5.7%)	27 (7.4%)	409 (5.8%)	6 (4.8%)	297 (5.8%)	118 (5.7%)	312 (5.6%)	103 (6.3%)	400 (5.8%)	15 (4.4%)	406 (5.8%)	9 (5.8%)	188 (5.3%)	227 (6.2%)	184 (5.1%)	231 (6.4%)	363 (5.6%)	52 (7.3%)	324 (5.7%)	91 (6.2%)	414 (5.8%)	1 (5.0%)	401 (5.7%)	14 (10.4%)	191 (5.3%)	224 (6.2%)	391 (5.7%)	24 (7.4%)	201 (5.6%)	214 (5.9%)	408 (5.7%)	7 (8.0%)	267 (5.8%)	148 (5.7%)	404 (5.8%)	11 (5.2%)	410 (5.8%)	5 (3.8%)	300 (5.6%)	115 (6.3%)	205 (5.7%)	210 (5.8%)	223 (6.3%)	192 (5.3%)	360 (5.6%)	55 (6.7%)	403 (5.8%)	12 (5.4%)	245 (5.4%)	170 (6.4%)	389 (5.7%)	26 (6.9%)	402 (5.8%)	13 (5.0%)	205 (5.8%)	210 (5.7%)	326 (5.7%)	89 (6.1%)	403 (5.7%)	12 (7.1%)	284 (5.6%)	131 (6.2%)	402 (5.8%)	13 (5.0%)	378 (5.7%)	37 (6.4%)	413 (5.7%)	2 (10.0%)	363 (5.8%)	52 (5.4%)	278 (5.5%)	137 (6.3%)	217 (6.1%)	198 (5.5%)	410 (5.8%)	5 (6.3%)	373 (5.8%)	42 (5.1%)	210 (5.9%)	205 (5.6%)	208 (5.8%)	207 (5.7%)	351 (5.9%)	64 (5.0%)	219 (6.1%)	196 (5.4%)	395 (5.7%)	20 (6.8%)	376 (5.9%)	39 (4.9%)	243 (5.1%)	172 (7.0%)	191 (5.3%)	224 (6.2%)	406 (5.8%)	9 (3.9%)	278 (6.4%)	137 (4.8%)	221 (6.2%)	194 (5.3%)	409 (5.8%)	6 (5.2%)	354 (5.8%)	61 (5.7%)
4		214 (3.8%)	67 (4.1%)	151 (3.5%)	130 (4.5%)	143 (4.0%)	138 (3.8%)	273 (3.9%)	8 (3.7%)	266 (3.8%)	15 (5.6%)	248 (3.8%)	33 (5.5%)	276 (3.9%)	5 (8.8%)	268 (3.8%)	13 (5.5%)	267 (3.8%)	14 (10.2%)	132 (3.6%)	149 (4.2%)	142 (4.0%)	139 (3.8%)	244 (3.7%)	37 (5.5%)	266 (3.9%)	15 (4.1%)	276 (3.9%)	5 (4.0%)	182 (3.6%)	99 (4.8%)	212 (3.8%)	69 (4.2%)	264 (3.8%)	17 (5.0%)	271 (3.8%)	10 (6.5%)	113 (3.2%)	168 (4.6%)	147 (4.1%)	134 (3.7%)	251 (3.9%)	30 (4.2%)	213 (3.7%)	68 (4.6%)	281 (3.9%)	0 (0.0%)	275 (3.9%)	6 (4.4%)	120 (3.3%)	161 (4.5%)	271 (3.9%)	10 (3.1%)	128 (3.6%)	153 (4.2%)	278 (3.9%)	3 (3.4%)	161 (3.5%)	120 (4.6%)	272 (3.9%)	9 (4.3%)	271 (3.8%)	10 (7.5%)	200 (3.7%)	81 (4.5%)	132 (3.7%)	149 (4.1%)	163 (4.6%)	118 (3.2%)	247 (3.9%)	34 (4.1%)	277 (4.0%)	4 (1.8%)	160 (3.5%)	121 (4.6%)	262 (3.8%)	19 (5.0%)	266 (3.8%)	15 (5.8%)	156 (4.4%)	125 (3.4%)	216 (3.8%)	65 (4.5%)	272 (3.9%)	9 (5.3%)	201 (3.9%)	80 (3.8%)	265 (3.8%)	16 (6.2%)	246 (3.7%)	35 (6.0%)	279 (3.9%)	2 (10.0%)	238 (3.8%)	43 (4.5%)	200 (4.0%)	81 (3.7%)	158 (4.4%)	123 (3.4%)	278 (3.9%)	3 (3.8%)	265 (4.2%)	16 (2.0%)	140 (3.9%)	141 (3.9%)	142 (4.0%)	139 (3.8%)	243 (4.1%)	38 (3.0%)	158 (4.4%)	123 (3.4%)	267 (3.9%)	14 (4.7%)	258 (4.0%)	23 (2.9%)	155 (3.3%)	126 (5.1%)	113 (3.2%)	168 (4.6%)	272 (3.9%)	9 (3.9%)	192 (4.4%)	89 (3.1%)	164 (4.6%)	117 (3.2%)	275 (3.9%)	6 (5.2%)	228 (3.7%)	53 (4.9%)
5		151 (2.7%)	49 (3.0%)	116 (2.7%)	84 (2.9%)	102 (2.8%)	98 (2.7%)	194 (2.8%)	6 (2.8%)	190 (2.7%)	10 (3.7%)	183 (2.8%)	17 (2.8%)	196 (2.7%)	4 (7.0%)	187 (2.7%)	13 (5.5%)	192 (2.7%)	8 (5.8%)	94 (2.6%)	106 (3.0%)	106 (3.0%)	94 (2.6%)	178 (2.7%)	22 (3.3%)	184 (2.7%)	16 (4.4%)	198 (2.8%)	2 (1.6%)	130 (2.5%)	70 (3.4%)	149 (2.7%)	51 (3.1%)	186 (2.7%)	14 (4.1%)	195 (2.8%)	5 (3.2%)	79 (2.2%)	121 (3.3%)	90 (2.5%)	110 (3.1%)	180 (2.8%)	20 (2.8%)	155 (2.7%)	45 (3.1%)	199 (2.8%)	1 (5.0%)	192 (2.7%)	8 (5.9%)	95 (2.6%)	105 (2.9%)	187 (2.7%)	13 (4.0%)	86 (2.4%)	114 (3.2%)	198 (2.8%)	2 (2.3%)	118 (2.6%)	82 (3.2%)	195 (2.8%)	5 (2.4%)	193 (2.7%)	7 (5.3%)	122 (2.3%)	78 (4.3%)	83 (2.3%)	117 (3.2%)	110 (3.1%)	90 (2.5%)	175 (2.7%)	25 (3.0%)	192 (2.8%)	8 (3.6%)	116 (2.5%)	84 (3.2%)	188 (2.8%)	12 (3.2%)	187 (2.7%)	13 (5.0%)	105 (3.0%)	95 (2.6%)	159 (2.8%)	41 (2.8%)	192 (2.7%)	8 (4.7%)	129 (2.5%)	71 (3.4%)	192 (2.8%)	8 (3.1%)	169 (2.6%)	31 (5.3%)	199 (2.8%)	1 (5.0%)	171 (2.7%)	29 (3.0%)	137 (2.7%)	63 (2.9%)	110 (3.1%)	90 (2.5%)	195 (2.7%)	5 (6.3%)	179 (2.8%)	21 (2.6%)	89 (2.5%)	111 (3.1%)	108 (3.0%)	92 (2.5%)	162 (2.7%)	38 (3.0%)	99 (2.8%)	101 (2.8%)	185 (2.7%)	15 (5.1%)	176 (2.7%)	24 (3.0%)	126 (2.7%)	74 (3.0%)	95 (2.6%)	105 (2.9%)	192 (2.8%)	8 (3.5%)	118 (2.7%)	82 (2.9%)	111 (3.1%)	89 (2.4%)	190 (2.7%)	10 (8.7%)	175 (2.9%)	25 (2.3%)
6		111 (2.0%)	40 (2.5%)	79 (1.8%)	72 (2.5%)	67 (1.9%)	84 (2.3%)	147 (2.1%)	4 (1.8%)	151 (2.2%)	0 (0.0%)	140 (2.1%)	11 (1.8%)	150 (2.1%)	1 (1.8%)	148 (2.1%)	3 (1.3%)	149 (2.1%)	2 (1.5%)	66 (1.8%)	85 (2.4%)	73 (2.0%)	78 (2.2%)	135 (2.1%)	16 (2.4%)	142 (2.1%)	9 (2.5%)	148 (2.1%)	3 (2.4%)	103 (2.0%)	48 (2.3%)	120 (2.2%)	31 (1.9%)	140 (2.0%)	11 (3.2%)	145 (2.1%)	6 (3.9%)	78 (2.2%)	73 (2.0%)	90 (2.5%)	61 (1.7%)	139 (2.1%)	12 (1.7%)	125 (2.2%)	26 (1.8%)	150 (2.1%)	1 (5.0%)	146 (2.1%)	5 (3.7%)	65 (1.8%)	86 (2.4%)	147 (2.1%)	4 (1.2%)	80 (2.2%)	71 (2.0%)	149 (2.1%)	2 (2.3%)	97 (2.1%)	54 (2.1%)	147 (2.1%)	4 (1.9%)	147 (2.1%)	4 (3.0%)	104 (1.9%)	47 (2.6%)	84 (2.4%)	67 (1.8%)	81 (2.3%)	70 (1.9%)	129 (2.0%)	22 (2.7%)	146 (2.1%)	5 (2.2%)	98 (2.1%)	53 (2.0%)	145 (2.1%)	6 (1.6%)	148 (2.1%)	3 (1.2%)	72 (2.0%)	79 (2.2%)	106 (1.8%)	45 (3.1%)	148 (2.1%)	3 (1.8%)	112 (2.2%)	39 (1.8%)	143 (2.1%)	8 (3.1%)	135 (2.0%)	16 (2.8%)	150 (2.1%)	1 (5.0%)	130 (2.1%)	21 (2.2%)	104 (2.1%)	47 (2.1%)	72 (2.0%)	79 (2.2%)	150 (2.1%)	1 (1.3%)	141 (2.2%)	10 (1.2%)	82 (2.3%)	69 (1.9%)	74 (2.1%)	77 (2.1%)	122 (2.1%)	29 (2.3%)	84 (2.3%)	67 (1.9%)	143 (2.1%)	8 (2.7%)	138 (2.2%)	13 (1.6%)	92 (1.9%)	59 (2.4%)	76 (2.1%)	75 (2.1%)	143 (2.1%)	8 (3.5%)	88 (2.0%)	63 (2.2%)	89 (2.5%)	62 (1.7%)	149 (2.1%)	2 (1.7%)	131 (2.1%)	20 (1.9%)
7		76 (1.4%)	24 (1.5%)	55 (1.3%)	45 (1.5%)	49 (1.4%)	51 (1.4%)	100 (1.4%)	0 (0.0%)	99 (1.4%)	1 (0.4%)	89 (1.3%)	11 (1.8%)	100 (1.4%)	0 (0.0%)	100 (1.4%)	0 (0.0%)	99 (1.4%)	1 (0.7%)	53 (1.5%)	47 (1.3%)	48 (1.3%)	52 (1.4%)	89 (1.4%)	11 (1.6%)	95 (1.4%)	5 (1.4%)	99 (1.4%)	1 (0.8%)	76 (1.5%)	24 (1.2%)	86 (1.5%)	14 (0.9%)	97 (1.4%)	3 (0.9%)	96 (1.4%)	4 (2.6%)	50 (1.4%)	50 (1.4%)	48 (1.3%)	52 (1.4%)	92 (1.4%)	8 (1.1%)	79 (1.4%)	21 (1.4%)	99 (1.4%)	1 (5.0%)	95 (1.3%)	5 (3.7%)	45 (1.2%)	55 (1.5%)	97 (1.4%)	3 (0.9%)	48 (1.3%)	52 (1.4%)	100 (1.4%)	0 (0.0%)	66 (1.4%)	34 (1.3%)	97 (1.4%)	3 (1.4%)	99 (1.4%)	1 (0.8%)	80 (1.5%)	20 (1.1%)	49 (1.4%)	51 (1.4%)	53 (1.5%)	47 (1.3%)	93 (1.5%)	7 (0.9%)	99 (1.4%)	1 (0.4%)	61 (1.3%)	39 (1.5%)	97 (1.4%)	3 (0.8%)	97 (1.4%)	3 (1.2%)	52 (1.5%)	48 (1.3%)	81 (1.4%)	19 (1.3%)	99 (1.4%)	1 (0.6%)	60 (1.2%)	40 (1.9%)	97 (1.4%)	3 (1.2%)	88 (1.3%)	12 (2.1%)	99 (1.4%)	1 (5.0%)	92 (1.5%)	8 (0.8%)	77 (1.5%)	23 (1.0%)	52 (1.5%)	48 (1.3%)	98 (1.4%)	2 (2.5%)	91 (1.4%)	9 (1.1%)	51 (1.4%)	49 (1.3%)	59 (1.6%)	41 (1.1%)	85 (1.4%)	15 (1.2%)	55 (1.5%)	45 (1.2%)	94 (1.4%)	6 (2.0%)	88 (1.4%)	12 (1.5%)	68 (1.4%)	32 (1.3%)	53 (1.5%)	47 (1.3%)	99 (1.4%)	1 (0.4%)	73 (1.7%)	27 (0.9%)	53 (1.5%)	47 (1.3%)	95 (1.3%)	5 (4.3%)	85 (1.4%)	15 (1.4%)
8		62 (1.1%)	17 (1.1%)	43 (1.0%)	36 (1.2%)	35 (1.0%)	44 (1.2%)	76 (1.1%)	3 (1.4%)	75 (1.1%)	4 (1.5%)	67 (1.0%)	12 (2.0%)	78 (1.1%)	1 (1.8%)	76 (1.1%)	3 (1.3%)	77 (1.1%)	2 (1.5%)	41 (1.1%)	38 (1.1%)	41 (1.1%)	38 (1.1%)	74 (1.1%)	5 (0.7%)	70 (1.0%)	9 (2.5%)	76 (1.1%)	3 (2.4%)	44 (0.9%)	35 (1.7%)	57 (1.0%)	22 (1.3%)	71 (1.0%)	8 (2.3%)	76 (1.1%)	3 (1.9%)	41 (1.2%)	38 (1.0%)	34 (0.9%)	45 (1.3%)	73 (1.1%)	6 (0.8%)	62 (1.1%)	17 (1.2%)	79 (1.1%)	0 (0.0%)	72 (1.0%)	7 (5.2%)	32 (0.9%)	47 (1.3%)	77 (1.1%)	2 (0.6%)	35 (1.0%)	44 (1.2%)	76 (1.1%)	3 (3.4%)	46 (1.0%)	33 (1.3%)	79 (1.1%)	0 (0.0%)	78 (1.1%)	1 (0.8%)	56 (1.0%)	23 (1.3%)	43 (1.2%)	36 (1.0%)	53 (1.5%)	26 (0.7%)	71 (1.1%)	8 (1.0%)	78 (1.1%)	1 (0.4%)	55 (1.2%)	24 (0.9%)	73 (1.1%)	6 (1.6%)	73 (1.1%)	6 (2.3%)	44 (1.2%)	35 (1.0%)	59 (1.0%)	20 (1.4%)	78 (1.1%)	1 (0.6%)	57 (1.1%)	22 (1.0%)	78 (1.1%)	1 (0.4%)	67 (1.0%)	12 (2.1%)	79 (1.1%)	0 (0.0%)	76 (1.2%)	3 (0.3%)	50 (1.0%)	29 (1.3%)	48 (1.3%)	31 (0.9%)	78 (1.1%)	1 (1.3%)	74 (1.2%)	5 (0.6%)	44 (1.2%)	35 (1.0%)	42 (1.2%)	37 (1.0%)	72 (1.2%)	7 (0.5%)	51 (1.4%)	28 (0.8%)	73 (1.1%)	6 (2.0%)	74 (1.2%)	5 (0.6%)	45 (0.9%)	34 (1.4%)	32 (0.9%)	47 (1.3%)	76 (1.1%)	3 (1.3%)	57 (1.3%)	22 (0.8%)	53 (1.5%)	26 (0.7%)	75 (1.1%)	4 (3.5%)	66 (1.1%)	13 (1.2%)
9		29 (0.5%)	11 (0.7%)	20 (0.5%)	20 (0.7%)	11 (0.3%)	29 (0.8%)	39 (0.6%)	1 (0.5%)	36 (0.5%)	4 (1.5%)	32 (0.5%)	8 (1.3%)	39 (0.5%)	1 (1.8%)	40 (0.6%)	0 (0.0%)	40 (0.6%)	0 (0.0%)	16 (0.4%)	24 (0.7%)	18 (0.5%)	22 (0.6%)	31 (0.5%)	9 (1.3%)	33 (0.5%)	7 (1.9%)	39 (0.6%)	1 (0.8%)	24 (0.5%)	16 (0.8%)	28 (0.5%)	12 (0.7%)	37 (0.5%)	3 (0.9%)	39 (0.6%)	1 (0.6%)	18 (0.5%)	22 (0.6%)	21 (0.6%)	19 (0.5%)	34 (0.5%)	6 (0.8%)	30 (0.5%)	10 (0.7%)	40 (0.6%)	0 (0.0%)	40 (0.6%)	0 (0.0%)	16 (0.4%)	24 (0.7%)	35 (0.5%)	5 (1.5%)	19 (0.5%)	21 (0.6%)	38 (0.5%)	2 (2.3%)	26 (0.6%)	14 (0.5%)	40 (0.6%)	0 (0.0%)	39 (0.6%)	1 (0.8%)	22 (0.4%)	18 (1.0%)	21 (0.6%)	19 (0.5%)	27 (0.8%)	13 (0.4%)	36 (0.6%)	4 (0.5%)	39 (0.6%)	1 (0.4%)	27 (0.6%)	13 (0.5%)	38 (0.6%)	2 (0.5%)	38 (0.5%)	2 (0.8%)	27 (0.8%)	13 (0.4%)	25 (0.4%)	15 (1.0%)	40 (0.6%)	0 (0.0%)	29 (0.6%)	11 (0.5%)	39 (0.6%)	1 (0.4%)	31 (0.5%)	9 (1.5%)	39 (0.5%)	1 (5.0%)	34 (0.5%)	6 (0.6%)	24 (0.5%)	16 (0.7%)	25 (0.7%)	15 (0.4%)	39 (0.5%)	1 (1.3%)	37 (0.6%)	3 (0.4%)	21 (0.6%)	19 (0.5%)	21 (0.6%)	19 (0.5%)	37 (0.6%)	3 (0.2%)	22 (0.6%)	18 (0.5%)	40 (0.6%)	0 (0.0%)	35 (0.5%)	5 (0.6%)	26 (0.5%)	14 (0.6%)	20 (0.6%)	20 (0.6%)	39 (0.6%)	1 (0.4%)	33 (0.8%)	7 (0.2%)	27 (0.8%)	13 (0.4%)	38 (0.5%)	2 (1.7%)	35 (0.6%)	5 (0.5%)
10		11 (0.2%)	8 (0.5%)	10 (0.2%)	9 (0.3%)	7 (0.2%)	12 (0.3%)	19 (0.3%)	0 (0.0%)	17 (0.2%)	2 (0.7%)	18 (0.3%)	1 (0.2%)	19 (0.3%)	0 (0.0%)	19 (0.3%)	0 (0.0%)	19 (0.3%)	0 (0.0%)	9 (0.2%)	10 (0.3%)	7 (0.2%)	12 (0.3%)	17 (0.3%)	2 (0.3%)	16 (0.2%)	3 (0.8%)	19 (0.3%)	0 (0.0%)	10 (0.2%)	9 (0.4%)	13 (0.2%)	6 (0.4%)	19 (0.3%)	0 (0.0%)	18 (0.3%)	1 (0.6%)	9 (0.3%)	10 (0.3%)	11 (0.3%)	8 (0.2%)	16 (0.2%)	3 (0.4%)	15 (0.3%)	4 (0.3%)	19 (0.3%)	0 (0.0%)	19 (0.3%)	0 (0.0%)	9 (0.2%)	10 (0.3%)	18 (0.3%)	1 (0.3%)	11 (0.3%)	8 (0.2%)	19 (0.3%)	0 (0.0%)	15 (0.3%)	4 (0.2%)	19 (0.3%)	0 (0.0%)	19 (0.3%)	0 (0.0%)	14 (0.3%)	5 (0.3%)	10 (0.3%)	9 (0.2%)	10 (0.3%)	9 (0.2%)	19 (0.3%)	0 (0.0%)	18 (0.3%)	1 (0.4%)	13 (0.3%)	6 (0.2%)	19 (0.3%)	0 (0.0%)	16 (0.2%)	3 (1.2%)	11 (0.3%)	8 (0.2%)	14 (0.2%)	5 (0.3%)	18 (0.3%)	1 (0.6%)	8 (0.2%)	11 (0.5%)	19 (0.3%)	0 (0.0%)	14 (0.2%)	5 (0.9%)	19 (0.3%)	0 (0.0%)	16 (0.3%)	3 (0.3%)	12 (0.2%)	7 (0.3%)	11 (0.3%)	8 (0.2%)	19 (0.3%)	0 (0.0%)	19 (0.3%)	0 (0.0%)	8 (0.2%)	11 (0.3%)	8 (0.2%)	11 (0.3%)	15 (0.3%)	4 (0.3%)	10 (0.3%)	9 (0.2%)	18 (0.3%)	1 (0.3%)	18 (0.3%)	1 (0.1%)	13 (0.3%)	6 (0.2%)	11 (0.3%)	8 (0.2%)	18 (0.3%)	1 (0.4%)	14 (0.3%)	5 (0.2%)	10 (0.3%)	9 (0.2%)	18 (0.3%)	1 (0.9%)	17 (0.3%)	2 (0.2%)
11		4 (0.1%)	1 (0.1%)	3 (0.1%)	2 (0.1%)	2 (0.1%)	3 (0.1%)	5 (0.1%)	0 (0.0%)	5 (0.1%)	0 (0.0%)	4 (0.1%)	1 (0.2%)	5 (0.1%)	0 (0.0%)	5 (0.1%)	0 (0.0%)	5 (0.1%)	0 (0.0%)	2 (0.1%)	3 (0.1%)	3 (0.1%)	2 (0.1%)	4 (0.1%)	1 (0.1%)	4 (0.1%)	1 (0.3%)	5 (0.1%)	0 (0.0%)	3 (0.1%)	2 (0.1%)	4 (0.1%)	1 (0.1%)	5 (0.1%)	0 (0.0%)	4 (0.1%)	1 (0.6%)	2 (0.1%)	3 (0.1%)	4 (0.1%)	1 (<0.1%)	4 (0.1%)	1 (0.1%)	4 (0.1%)	1 (0.1%)	5 (0.1%)	0 (0.0%)	5 (0.1%)	0 (0.0%)	4 (0.1%)	1 (<0.1%)	5 (0.1%)	0 (0.0%)	3 (0.1%)	2 (0.1%)	5 (0.1%)	0 (0.0%)	3 (0.1%)	2 (0.1%)	5 (0.1%)	0 (0.0%)	4 (0.1%)	1 (0.8%)	3 (0.1%)	2 (0.1%)	3 (0.1%)	2 (0.1%)	3 (0.1%)	2 (0.1%)	5 (0.1%)	0 (0.0%)	5 (0.1%)	0 (0.0%)	3 (0.1%)	2 (0.1%)	5 (0.1%)	0 (0.0%)	4 (0.1%)	1 (0.4%)	1 (<0.1%)	4 (0.1%)	4 (0.1%)	1 (0.1%)	5 (0.1%)	0 (0.0%)	5 (0.1%)	0 (0.0%)	5 (0.1%)	0 (0.0%)	4 (0.1%)	1 (0.2%)	5 (0.1%)	0 (0.0%)	5 (0.1%)	0 (0.0%)	4 (0.1%)	1 (<0.1%)	4 (0.1%)	1 (<0.1%)	5 (0.1%)	0 (0.0%)	4 (0.1%)	1 (0.1%)	2 (0.1%)	3 (0.1%)	2 (0.1%)	3 (0.1%)	3 (0.1%)	2 (0.2%)	2 (0.1%)	3 (0.1%)	4 (0.1%)	1 (0.3%)	4 (0.1%)	1 (0.1%)	2 (<0.1%)	3 (0.1%)	3 (0.1%)	2 (0.1%)	5 (0.1%)	0 (0.0%)	3 (0.1%)	2 (0.1%)	2 (0.1%)	3 (0.1%)	5 (0.1%)	0 (0.0%)	4 (0.1%)	1 (0.1%)
Carotid arteries with identified plaques, n (%):	8101
None		2739 (43.7%)	727 (39.5%)	2055 (42.8%)	1411 (42.7%)	1775 (43.8%)	1691 (41.7%)	3362 (42.8%)	104 (43.7%)	3364 (43.1%)	102 (34.0%)	3185 (43.0%)	281 (40.1%)	3450 (42.9%)	16 (26.7%)	3366 (42.9%)	100 (39.4%)	3413 (42.9%)	53 (35.1%)	1744 (43.0%)	1722 (42.5%)	1747 (43.1%)	1719 (42.4%)	3148 (43.0%)	318 (41.1%)	3323 (43.3%)	143 (33.7%)	3409 (42.8%)	57 (40.7%)	2460 (43.0%)	1006 (42.3%)	2704 (43.1%)	762 (41.8%)	3314 (43.0%)	152 (39.4%)	3399 (42.9%)	67 (38.3%)	1745 (43.1%)	1721 (42.5%)	1738 (42.9%)	1728 (42.7%)	3148 (43.1%)	318 (40.3%)	2777 (42.9%)	689 (42.5%)	3459 (42.8%)	7 (31.8%)	3404 (42.9%)	62 (38.8%)	1807 (44.6%)	1659 (41.0%)	3300 (42.7%)	166 (44.7%)	1751 (43.2%)	1715 (42.4%)	3429 (42.8%)	37 (38.9%)	2228 (42.9%)	1238 (42.6%)	3362 (42.7%)	104 (44.4%)	3397 (42.8%)	69 (42.9%)	2623 (43.4%)	843 (40.8%)	1784 (44.0%)	1682 (41.5%)	1658 (41.0%)	1808 (44.6%)	3082 (42.8%)	384 (42.4%)	3354 (42.7%)	112 (45.7%)	2257 (43.9%)	1209 (40.9%)	3286 (42.8%)	180 (42.9%)	3344 (42.8%)	122 (43.3%)	1713 (42.3%)	1753 (43.3%)	2800 (43.6%)	666 (39.7%)	3374 (42.6%)	92 (48.4%)	2494 (43.1%)	972 (41.9%)	3347 (42.8%)	119 (41.6%)	3196 (43.1%)	270 (39.8%)	3459 (42.8%)	7 (30.4%)	2988 (42.5%)	478 (44.6%)	2459 (43.7%)	1007 (40.8%)	1660 (41.0%)	1806 (44.6%)	3435 (42.9%)	31 (35.6%)	3031 (42.2%)	435 (47.6%)	1755 (43.3%)	1711 (42.2%)	1742 (43.0%)	1724 (42.5%)	2838 (42.5%)	628 (44.0%)	1685 (41.6%)	1781 (44.0%)	3324 (42.8%)	142 (41.5%)	3074 (42.5%)	392 (44.8%)	2350 (44.0%)	1116 (40.4%)	1790 (44.2%)	1676 (41.4%)	3347 (42.7%)	119 (46.7%)	2066 (41.7%)	1400 (44.6%)	1697 (41.9%)	1769 (43.6%)	3422 (42.9%)	44 (34.1%)	2944 (42.6%)	522 (43.9%)
Unilateral		1926 (30.8%)	584 (31.8%)	1487 (31.0%)	1023 (31.0%)	1247 (30.8%)	1263 (31.2%)	2436 (31.0%)	74 (31.1%)	2412 (30.9%)	98 (32.7%)	2300 (31.1%)	210 (30.0%)	2488 (30.9%)	22 (36.7%)	2424 (30.9%)	86 (33.9%)	2460 (30.9%)	50 (33.1%)	1245 (30.7%)	1265 (31.2%)	1215 (30.0%)	1295 (32.0%)	2289 (31.2%)	221 (28.6%)	2373 (30.9%)	137 (32.3%)	2464 (31.0%)	46 (32.9%)	1773 (31.0%)	737 (31.0%)	1939 (30.9%)	571 (31.3%)	2401 (31.1%)	109 (28.2%)	2444 (30.8%)	66 (37.7%)	1258 (31.1%)	1252 (30.9%)	1243 (30.7%)	1267 (31.3%)	2267 (31.0%)	243 (30.8%)	2000 (30.9%)	510 (31.4%)	2502 (31.0%)	8 (36.4%)	2469 (31.1%)	41 (25.6%)	1222 (30.2%)	1288 (31.8%)	2387 (30.9%)	123 (33.2%)	1249 (30.8%)	1261 (31.1%)	2480 (31.0%)	30 (31.6%)	1603 (30.9%)	907 (31.2%)	2443 (31.1%)	67 (28.6%)	2464 (31.0%)	46 (28.6%)	1874 (31.0%)	636 (30.8%)	1232 (30.4%)	1278 (31.5%)	1274 (31.5%)	1236 (30.5%)	2227 (30.9%)	283 (31.3%)	2438 (31.0%)	72 (29.4%)	1578 (30.7%)	932 (31.6%)	2380 (31.0%)	130 (31.0%)	2418 (30.9%)	92 (32.6%)	1232 (30.4%)	1278 (31.5%)	2005 (31.2%)	505 (30.1%)	2445 (30.9%)	65 (34.2%)	1782 (30.8%)	728 (31.4%)	2411 (30.9%)	99 (34.6%)	2327 (31.3%)	183 (27.0%)	2502 (31.0%)	8 (34.8%)	2178 (31.0%)	332 (31.0%)	1757 (31.2%)	753 (30.5%)	1244 (30.7%)	1266 (31.2%)	2481 (31.0%)	29 (33.3%)	2237 (31.1%)	273 (29.9%)	1237 (30.5%)	1273 (31.4%)	1253 (30.9%)	1257 (31.0%)	2059 (30.9%)	451 (31.6%)	1246 (30.8%)	1264 (31.2%)	2414 (31.1%)	96 (28.1%)	2237 (31.0%)	273 (31.2%)	1655 (31.0%)	855 (30.9%)	1232 (30.4%)	1278 (31.5%)	2435 (31.0%)	75 (29.4%)	1527 (30.8%)	983 (31.3%)	1253 (31.0%)	1257 (31.0%)	2469 (31.0%)	41 (31.8%)	2151 (31.1%)	359 (30.2%)
Bilateral		1597 (25.5%)	528 (28.7%)	1257 (26.2%)	868 (26.3%)	1026 (25.3%)	1099 (27.1%)	2065 (26.3%)	60 (25.2%)	2025 (26.0%)	100 (33.3%)	1915 (25.9%)	210 (30.0%)	2103 (26.2%)	22 (36.7%)	2057 (26.2%)	68 (26.8%)	2077 (26.1%)	48 (31.8%)	1063 (26.2%)	1062 (26.2%)	1087 (26.8%)	1038 (25.6%)	1891 (25.8%)	234 (30.3%)	1981 (25.8%)	144 (34.0%)	2088 (26.2%)	37 (26.4%)	1491 (26.0%)	634 (26.7%)	1634 (26.0%)	491 (26.9%)	2000 (25.9%)	125 (32.4%)	2083 (26.3%)	42 (24.0%)	1047 (25.9%)	1078 (26.6%)	1070 (26.4%)	1055 (26.0%)	1896 (25.9%)	229 (29.0%)	1702 (26.3%)	423 (26.1%)	2118 (26.2%)	7 (31.8%)	2068 (26.0%)	57 (35.6%)	1023 (25.2%)	1102 (27.2%)	2043 (26.4%)	82 (22.1%)	1052 (26.0%)	1073 (26.5%)	2097 (26.2%)	28 (29.5%)	1361 (26.2%)	764 (26.3%)	2062 (26.2%)	63 (26.9%)	2079 (26.2%)	46 (28.6%)	1540 (25.5%)	585 (28.3%)	1034 (25.5%)	1091 (26.9%)	1113 (27.5%)	1012 (25.0%)	1887 (26.2%)	238 (26.3%)	2064 (26.3%)	61 (24.9%)	1312 (25.5%)	813 (27.5%)	2015 (26.2%)	110 (26.2%)	2057 (26.3%)	68 (24.1%)	1103 (27.2%)	1022 (25.2%)	1620 (25.2%)	505 (30.1%)	2092 (26.4%)	33 (17.4%)	1505 (26.0%)	620 (26.7%)	2057 (26.3%)	68 (23.8%)	1900 (25.6%)	225 (33.2%)	2117 (26.2%)	8 (34.8%)	1864 (26.5%)	261 (24.4%)	1416 (25.1%)	709 (28.7%)	1145 (28.3%)	980 (24.2%)	2098 (26.2%)	27 (31.0%)	1919 (26.7%)	206 (22.5%)	1058 (26.1%)	1067 (26.3%)	1054 (26.0%)	1071 (26.4%)	1777 (26.6%)	348 (24.4%)	1119 (27.6%)	1006 (24.8%)	2021 (26.0%)	104 (30.4%)	1915 (26.5%)	210 (24.0%)	1333 (25.0%)	792 (28.7%)	1027 (25.4%)	1098 (27.1%)	2064 (26.3%)	61 (23.9%)	1367 (27.6%)	758 (24.1%)	1098 (27.1%)	1027 (25.3%)	2081 (26.1%)	44 (34.1%)	1817 (26.3%)	308 (25.9%)
Country of birth, n (%):	8118
Scandinavia		5414 (86.3%)	1517 (82.2%)	4204 (87.5%)	2727 (82.3%)	3418 (84.2%)	3513 (86.5%)	6704 (85.1%)	227 (95.4%)	6655 (85.1%)	276 (91.7%)	6299 (84.9%)	632 (90.0%)	6873 (85.3%)	58 (96.7%)	6688 (85.0%)	243 (95.7%)	6787 (85.2%)	144 (94.7%)	3531 (87.0%)	3400 (83.8%)	3522 (86.8%)	3409 (84.0%)	6255 (85.2%)	676 (87.3%)	6593 (85.7%)	338 (79.7%)	6795 (85.2%)	136 (97.1%)	4980 (86.8%)	1951 (81.9%)	5233 (83.2%)	1698 (92.9%)	6584 (85.2%)	347 (89.9%)	6790 (85.5%)	141 (80.6%)	3205 (79.0%)	3726 (91.8%)	3434 (84.6%)	3497 (86.2%)	6201 (84.6%)	730 (92.2%)	5428 (83.6%)	1503 (92.4%)	6911 (85.4%)	20 (90.9%)	6805 (85.5%)	126 (78.3%)	3399 (83.7%)	3532 (87.0%)	6624 (85.5%)	307 (82.7%)	3424 (84.4%)	3507 (86.4%)	6838 (85.2%)	93 (96.9%)	4290 (82.4%)	2641 (90.7%)	6798 (86.2%)	133 (56.6%)	6810 (85.6%)	121 (75.2%)	5228 (86.4%)	1703 (82.3%)	3283 (80.9%)	3648 (89.9%)	3382 (83.3%)	3549 (87.4%)	6100 (84.6%)	831 (91.6%)	6728 (85.5%)	203 (82.9%)	4276 (82.9%)	2655 (89.7%)	6530 (84.8%)	401 (95.5%)	6666 (85.1%)	265 (94.0%)	3448 (84.9%)	3483 (85.8%)	5528 (85.9%)	1403 (83.4%)	6781 (85.5%)	150 (78.9%)	4908 (84.7%)	2023 (87.0%)	6665 (85.1%)	266 (92.7%)	6377 (85.7%)	554 (81.4%)	6909 (85.3%)	22 (95.7%)	5961 (84.6%)	970 (90.5%)	4774 (84.6%)	2157 (87.1%)	3506 (86.4%)	3425 (84.4%)	6850 (85.3%)	81 (93.1%)	6112 (84.8%)	819 (89.6%)	3256 (80.2%)	3675 (90.5%)	3409 (84.0%)	3522 (86.8%)	5876 (87.8%)	1055 (73.8%)	3413 (84.1%)	3518 (86.7%)	6626 (85.2%)	305 (88.4%)	6199 (85.6%)	732 (83.6%)	4440 (82.9%)	2491 (90.1%)	3251 (80.1%)	3680 (90.7%)	6691 (85.1%)	240 (93.0%)	4231 (85.1%)	2700 (85.8%)	3398 (83.7%)	3533 (87.0%)	6813 (85.3%)	118 (90.8%)	5827 (84.1%)	1104 (92.9%)
Non-Scandinavian Europe		487 (7.8%)	201 (10.9%)	360 (7.5%)	328 (9.9%)	363 (8.9%)	325 (8.0%)	680 (8.6%)	8 (3.4%)	668 (8.5%)	20 (6.6%)	638 (8.6%)	50 (7.1%)	688 (8.5%)	0 (0.0%)	679 (8.6%)	9 (3.5%)	681 (8.5%)	7 (4.6%)	319 (7.9%)	369 (9.1%)	323 (8.0%)	365 (9.0%)	618 (8.4%)	70 (9.0%)	641 (8.3%)	47 (11.1%)	687 (8.6%)	1 (0.7%)	447 (7.8%)	241 (10.1%)	585 (9.3%)	103 (5.6%)	659 (8.5%)	29 (7.5%)	666 (8.4%)	22 (12.6%)	438 (10.8%)	250 (6.2%)	337 (8.3%)	351 (8.6%)	642 (8.8%)	46 (5.8%)	594 (9.2%)	94 (5.8%)	686 (8.5%)	2 (9.1%)	673 (8.5%)	15 (9.3%)	372 (9.2%)	316 (7.8%)	643 (8.3%)	45 (12.1%)	337 (8.3%)	351 (8.6%)	687 (8.6%)	1 (1.0%)	488 (9.4%)	200 (6.9%)	640 (8.1%)	48 (20.4%)	663 (8.3%)	25 (15.5%)	477 (7.9%)	211 (10.2%)	394 (9.7%)	294 (7.2%)	387 (9.5%)	301 (7.4%)	635 (8.8%)	53 (5.8%)	664 (8.4%)	24 (9.8%)	488 (9.5%)	200 (6.8%)	674 (8.8%)	14 (3.3%)	675 (8.6%)	13 (4.6%)	364 (9.0%)	324 (8.0%)	513 (8.0%)	175 (10.4%)	662 (8.4%)	26 (13.7%)	508 (8.8%)	180 (7.7%)	673 (8.6%)	15 (5.2%)	616 (8.3%)	72 (10.6%)	687 (8.5%)	1 (4.3%)	616 (8.7%)	72 (6.7%)	495 (8.8%)	193 (7.8%)	347 (8.5%)	341 (8.4%)	683 (8.5%)	5 (5.7%)	631 (8.8%)	57 (6.2%)	419 (10.3%)	269 (6.6%)	352 (8.7%)	336 (8.3%)	518 (7.7%)	170 (11.9%)	376 (9.3%)	312 (7.7%)	662 (8.5%)	26 (7.5%)	622 (8.6%)	66 (7.5%)	510 (9.5%)	178 (6.4%)	429 (10.6%)	259 (6.4%)	676 (8.6%)	12 (4.7%)	459 (9.2%)	229 (7.3%)	386 (9.5%)	302 (7.4%)	678 (8.5%)	10 (7.7%)	622 (9.0%)	66 (5.6%)
Asia		249 (4.0%)	78 (4.2%)	153 (3.2%)	174 (5.3%)	180 (4.4%)	147 (3.6%)	327 (4.1%)	0 (0.0%)	324 (4.1%)	3 (1.0%)	314 (4.2%)	13 (1.9%)	326 (4.0%)	1 (1.7%)	326 (4.1%)	1 (0.4%)	327 (4.1%)	0 (0.0%)	127 (3.1%)	200 (4.9%)	141 (3.5%)	186 (4.6%)	309 (4.2%)	18 (2.3%)	300 (3.9%)	27 (6.4%)	326 (4.1%)	1 (0.7%)	202 (3.5%)	125 (5.2%)	318 (5.1%)	9 (0.5%)	323 (4.2%)	4 (1.0%)	316 (4.0%)	11 (6.3%)	290 (7.1%)	37 (0.9%)	195 (4.8%)	132 (3.3%)	317 (4.3%)	10 (1.3%)	315 (4.9%)	12 (0.7%)	327 (4.0%)	0 (0.0%)	312 (3.9%)	15 (9.3%)	201 (5.0%)	126 (3.1%)	314 (4.1%)	13 (3.5%)	206 (5.1%)	121 (3.0%)	327 (4.1%)	0 (0.0%)	290 (5.6%)	37 (1.3%)	292 (3.7%)	35 (14.9%)	314 (3.9%)	13 (8.1%)	216 (3.6%)	111 (5.4%)	258 (6.4%)	69 (1.7%)	209 (5.1%)	118 (2.9%)	314 (4.4%)	13 (1.4%)	315 (4.0%)	12 (4.9%)	268 (5.2%)	59 (2.0%)	324 (4.2%)	3 (0.7%)	326 (4.2%)	1 (0.4%)	162 (4.0%)	165 (4.1%)	254 (3.9%)	73 (4.3%)	318 (4.0%)	9 (4.7%)	256 (4.4%)	71 (3.1%)	324 (4.1%)	3 (1.0%)	288 (3.9%)	39 (5.7%)	327 (4.0%)	0 (0.0%)	310 (4.4%)	17 (1.6%)	257 (4.6%)	70 (2.8%)	125 (3.1%)	202 (5.0%)	326 (4.1%)	1 (1.1%)	304 (4.2%)	23 (2.5%)	270 (6.7%)	57 (1.4%)	204 (5.0%)	123 (3.0%)	189 (2.8%)	138 (9.7%)	186 (4.6%)	141 (3.5%)	323 (4.2%)	4 (1.2%)	275 (3.8%)	52 (5.9%)	270 (5.0%)	57 (2.1%)	263 (6.5%)	64 (1.6%)	327 (4.2%)	0 (0.0%)	194 (3.9%)	133 (4.2%)	182 (4.5%)	145 (3.6%)	326 (4.1%)	1 (0.8%)	316 (4.6%)	11 (0.9%)
Other		123 (2.0%)	49 (2.7%)	89 (1.9%)	83 (2.5%)	98 (2.4%)	74 (1.8%)	169 (2.1%)	3 (1.3%)	170 (2.2%)	2 (0.7%)	165 (2.2%)	7 (1.0%)	171 (2.1%)	1 (1.7%)	171 (2.2%)	1 (0.4%)	171 (2.1%)	1 (0.7%)	82 (2.0%)	90 (2.2%)	73 (1.8%)	99 (2.4%)	162 (2.2%)	10 (1.3%)	160 (2.1%)	12 (2.8%)	170 (2.1%)	2 (1.4%)	106 (1.8%)	66 (2.8%)	155 (2.5%)	17 (0.9%)	166 (2.1%)	6 (1.6%)	171 (2.2%)	1 (0.6%)	126 (3.1%)	46 (1.1%)	93 (2.3%)	79 (1.9%)	166 (2.3%)	6 (0.8%)	154 (2.4%)	18 (1.1%)	172 (2.1%)	0 (0.0%)	167 (2.1%)	5 (3.1%)	87 (2.1%)	85 (2.1%)	166 (2.1%)	6 (1.6%)	92 (2.3%)	80 (2.0%)	170 (2.1%)	2 (2.1%)	137 (2.6%)	35 (1.2%)	153 (1.9%)	19 (8.1%)	170 (2.1%)	2 (1.2%)	128 (2.1%)	44 (2.1%)	124 (3.1%)	48 (1.2%)	81 (2.0%)	91 (2.2%)	162 (2.2%)	10 (1.1%)	166 (2.1%)	6 (2.4%)	125 (2.4%)	47 (1.6%)	170 (2.2%)	2 (0.5%)	169 (2.2%)	3 (1.1%)	85 (2.1%)	87 (2.1%)	141 (2.2%)	31 (1.8%)	167 (2.1%)	5 (2.6%)	120 (2.1%)	52 (2.2%)	169 (2.2%)	3 (1.0%)	156 (2.1%)	16 (2.3%)	172 (2.1%)	0 (0.0%)	159 (2.3%)	13 (1.2%)	116 (2.1%)	56 (2.3%)	81 (2.0%)	91 (2.2%)	172 (2.1%)	0 (0.0%)	157 (2.2%)	15 (1.6%)	114 (2.8%)	58 (1.4%)	94 (2.3%)	78 (1.9%)	106 (1.6%)	66 (4.6%)	84 (2.1%)	88 (2.2%)	162 (2.1%)	10 (2.9%)	146 (2.0%)	26 (3.0%)	134 (2.5%)	38 (1.4%)	116 (2.9%)	56 (1.4%)	166 (2.1%)	6 (2.3%)	88 (1.8%)	84 (2.7%)	93 (2.3%)	79 (1.9%)	171 (2.1%)	1 (0.8%)	164 (2.4%)	8 (0.7%)
Smoking, n (%):	8118
Never smoker		3285 (52.4%)	913 (49.5%)	2570 (53.5%)	1628 (49.2%)	2092 (51.5%)	2106 (51.9%)	4078 (51.8%)	120 (50.4%)	4098 (52.4%)	100 (33.2%)	3933 (53.0%)	265 (37.7%)	4177 (51.8%)	21 (35.0%)	4079 (51.9%)	119 (46.9%)	4156 (52.2%)	42 (27.6%)	2247 (55.4%)	1951 (48.1%)	2039 (50.2%)	2159 (53.2%)	3914 (53.3%)	284 (36.7%)	4048 (52.6%)	150 (35.4%)	4135 (51.8%)	63 (45.0%)	3016 (52.6%)	1182 (49.6%)	3428 (54.5%)	770 (42.1%)	4036 (52.2%)	162 (42.0%)	4118 (51.8%)	80 (45.7%)	2352 (57.9%)	1846 (45.5%)	2211 (54.5%)	1987 (49.0%)	3842 (52.4%)	356 (44.9%)	3452 (53.2%)	746 (45.9%)	4189 (51.7%)	9 (40.9%)	4144 (52.1%)	54 (33.5%)	2218 (54.6%)	1980 (48.8%)	3983 (51.4%)	215 (58.0%)	2161 (53.2%)	2037 (50.2%)	4155 (51.8%)	43 (44.8%)	2896 (55.6%)	1302 (44.7%)	4071 (51.6%)	127 (54.0%)	4134 (52.0%)	64 (39.8%)	3290 (54.4%)	908 (43.9%)	2279 (56.1%)	1919 (47.3%)	1767 (43.5%)	2431 (59.9%)	3813 (52.9%)	385 (42.4%)	4068 (51.7%)	130 (53.1%)	2843 (55.1%)	1355 (45.8%)	4025 (52.3%)	173 (41.2%)	4109 (52.4%)	89 (31.6%)	1943 (47.9%)	2255 (55.6%)	3374 (52.4%)	824 (49.0%)	4098 (51.7%)	100 (52.6%)	2994 (51.7%)	1204 (51.8%)	4085 (52.2%)	113 (39.4%)	3913 (52.6%)	285 (41.9%)	4188 (51.7%)	10 (43.5%)	3674 (52.1%)	524 (48.9%)	3003 (53.2%)	1195 (48.3%)	1929 (47.5%)	2269 (55.9%)	4167 (51.9%)	31 (35.6%)	3642 (50.6%)	556 (60.8%)	2190 (54.0%)	2008 (49.5%)	2084 (51.3%)	2114 (52.1%)	3365 (50.3%)	833 (58.3%)	1984 (48.9%)	2214 (54.5%)	4022 (51.7%)	176 (51.0%)	3706 (51.2%)	492 (56.2%)	2879 (53.8%)	1319 (47.7%)	2349 (57.9%)	1849 (45.6%)	4089 (52.0%)	109 (42.2%)	2341 (47.1%)	1857 (59.0%)	1925 (47.4%)	2273 (56.0%)	4153 (52.0%)	45 (34.6%)	3540 (51.1%)	658 (55.3%)
Former smoker		2210 (35.2%)	671 (36.4%)	1654 (34.4%)	1227 (37.0%)	1439 (35.5%)	1442 (35.5%)	2790 (35.4%)	91 (38.2%)	2747 (35.1%)	134 (44.5%)	2607 (35.2%)	274 (39.0%)	2858 (35.5%)	23 (38.3%)	2792 (35.5%)	89 (35.0%)	2822 (35.4%)	59 (38.8%)	1400 (34.5%)	1481 (36.5%)	1461 (36.0%)	1420 (35.0%)	2591 (35.3%)	290 (37.5%)	2723 (35.4%)	158 (37.3%)	2835 (35.5%)	46 (32.9%)	2010 (35.0%)	871 (36.6%)	2157 (34.3%)	724 (39.6%)	2734 (35.4%)	147 (38.1%)	2807 (35.3%)	74 (42.3%)	1317 (32.4%)	1564 (38.5%)	1368 (33.7%)	1513 (37.3%)	2561 (35.0%)	320 (40.4%)	2236 (34.4%)	645 (39.6%)	2872 (35.5%)	9 (40.9%)	2814 (35.4%)	67 (41.6%)	1381 (34.0%)	1500 (37.0%)	2764 (35.7%)	117 (31.5%)	1408 (34.7%)	1473 (36.3%)	2853 (35.6%)	28 (29.2%)	1767 (33.9%)	1114 (38.2%)	2811 (35.7%)	70 (29.8%)	2817 (35.4%)	64 (39.8%)	2153 (35.6%)	728 (35.2%)	1357 (33.4%)	1524 (37.5%)	1559 (38.4%)	1322 (32.6%)	2519 (34.9%)	362 (39.9%)	2794 (35.5%)	87 (35.5%)	1759 (34.1%)	1122 (37.9%)	2721 (35.3%)	160 (38.1%)	2746 (35.0%)	135 (47.9%)	1473 (36.3%)	1408 (34.7%)	2273 (35.3%)	608 (36.1%)	2816 (35.5%)	65 (34.2%)	2054 (35.5%)	827 (35.6%)	2766 (35.3%)	115 (40.1%)	2637 (35.5%)	244 (35.8%)	2871 (35.5%)	10 (43.5%)	2473 (35.1%)	408 (38.1%)	1964 (34.8%)	917 (37.0%)	1520 (37.4%)	1361 (33.5%)	2855 (35.5%)	26 (29.9%)	2589 (35.9%)	292 (31.9%)	1383 (34.1%)	1498 (36.9%)	1428 (35.2%)	1453 (35.8%)	2403 (35.9%)	478 (33.4%)	1450 (35.7%)	1431 (35.3%)	2757 (35.5%)	124 (35.9%)	2567 (35.4%)	314 (35.8%)	1849 (34.5%)	1032 (37.3%)	1308 (32.2%)	1573 (38.8%)	2780 (35.4%)	101 (39.1%)	1858 (37.4%)	1023 (32.5%)	1492 (36.8%)	1389 (34.2%)	2841 (35.6%)	40 (30.8%)	2475 (35.7%)	406 (34.1%)
Current smoker		778 (12.4%)	261 (14.1%)	582 (12.1%)	457 (13.8%)	528 (13.0%)	511 (12.6%)	1012 (12.8%)	27 (11.3%)	972 (12.4%)	67 (22.3%)	876 (11.8%)	163 (23.2%)	1023 (12.7%)	16 (26.7%)	993 (12.6%)	46 (18.1%)	988 (12.4%)	51 (33.6%)	412 (10.2%)	627 (15.4%)	559 (13.8%)	480 (11.8%)	839 (11.4%)	200 (25.8%)	923 (12.0%)	116 (27.4%)	1008 (12.6%)	31 (22.1%)	709 (12.4%)	330 (13.8%)	706 (11.2%)	333 (18.2%)	962 (12.4%)	77 (19.9%)	1018 (12.8%)	21 (12.0%)	390 (9.6%)	649 (16.0%)	480 (11.8%)	559 (13.8%)	923 (12.6%)	116 (14.6%)	803 (12.4%)	236 (14.5%)	1035 (12.8%)	4 (18.2%)	999 (12.6%)	40 (24.8%)	460 (11.3%)	579 (14.3%)	1000 (12.9%)	39 (10.5%)	490 (12.1%)	549 (13.5%)	1014 (12.6%)	25 (26.0%)	542 (10.4%)	497 (17.1%)	1001 (12.7%)	38 (16.2%)	1006 (12.6%)	33 (20.5%)	606 (10.0%)	433 (20.9%)	423 (10.4%)	616 (15.2%)	733 (18.1%)	306 (7.5%)	879 (12.2%)	160 (17.6%)	1011 (12.8%)	28 (11.4%)	555 (10.8%)	484 (16.3%)	952 (12.4%)	87 (20.7%)	981 (12.5%)	58 (20.6%)	643 (15.8%)	396 (9.8%)	789 (12.3%)	250 (14.9%)	1014 (12.8%)	25 (13.2%)	744 (12.8%)	295 (12.7%)	980 (12.5%)	59 (20.6%)	887 (11.9%)	152 (22.3%)	1036 (12.8%)	3 (13.0%)	899 (12.8%)	140 (13.1%)	675 (12.0%)	364 (14.7%)	610 (15.0%)	429 (10.6%)	1009 (12.6%)	30 (34.5%)	973 (13.5%)	66 (7.2%)	486 (12.0%)	553 (13.6%)	547 (13.5%)	492 (12.1%)	921 (13.8%)	118 (8.3%)	625 (15.4%)	414 (10.2%)	994 (12.8%)	45 (13.0%)	969 (13.4%)	70 (8.0%)	626 (11.7%)	413 (14.9%)	402 (9.9%)	637 (15.7%)	991 (12.6%)	48 (18.6%)	773 (15.5%)	266 (8.5%)	642 (15.8%)	397 (9.8%)	994 (12.4%)	45 (34.6%)	914 (13.2%)	125 (10.5%)
Physical activity in leisure time, n (%):	8118
Sedentary		673 (10.7%)	288 (15.6%)	515 (10.7%)	446 (13.5%)	463 (11.4%)	498 (12.3%)	937 (11.9%)	24 (10.1%)	931 (11.9%)	30 (10.0%)	849 (11.4%)	112 (16.0%)	957 (11.9%)	4 (6.7%)	939 (11.9%)	22 (8.7%)	945 (11.9%)	16 (10.5%)	441 (10.9%)	520 (12.8%)	503 (12.4%)	458 (11.3%)	847 (11.5%)	114 (14.7%)	888 (11.5%)	73 (17.2%)	950 (11.9%)	11 (7.9%)	600 (10.5%)	361 (15.1%)	735 (11.7%)	226 (12.4%)	901 (11.7%)	60 (15.5%)	931 (11.7%)	30 (17.1%)	504 (12.4%)	457 (11.3%)	483 (11.9%)	478 (11.8%)	889 (12.1%)	72 (9.1%)	800 (12.3%)	161 (9.9%)	958 (11.8%)	3 (13.6%)	924 (11.6%)	37 (23.0%)	437 (10.8%)	524 (12.9%)	921 (11.9%)	40 (10.8%)	468 (11.5%)	493 (12.1%)	949 (11.8%)	12 (12.5%)	619 (11.9%)	342 (11.7%)	940 (11.9%)	21 (8.9%)	928 (11.7%)	33 (20.5%)	651 (10.8%)	310 (15.0%)	504 (12.4%)	457 (11.3%)	630 (15.5%)	331 (8.2%)	853 (11.8%)	108 (11.9%)	938 (11.9%)	23 (9.4%)	601 (11.7%)	360 (12.2%)	922 (12.0%)	39 (9.3%)	929 (11.9%)	32 (11.3%)	581 (14.3%)	380 (9.4%)	708 (11.0%)	253 (15.0%)	938 (11.8%)	23 (12.1%)	704 (12.2%)	257 (11.0%)	929 (11.9%)	32 (11.1%)	835 (11.2%)	126 (18.5%)	959 (11.8%)	2 (8.7%)	848 (12.0%)	113 (10.5%)	648 (11.5%)	313 (12.6%)	563 (13.9%)	398 (9.8%)	950 (11.8%)	11 (12.6%)	915 (12.7%)	46 (5.0%)	545 (13.4%)	416 (10.2%)	493 (12.1%)	468 (11.5%)	825 (12.3%)	136 (9.5%)	558 (13.7%)	403 (9.9%)	903 (11.6%)	58 (16.8%)	890 (12.3%)	71 (8.1%)	637 (11.9%)	324 (11.7%)	498 (12.3%)	463 (11.4%)	935 (11.9%)	26 (10.1%)	677 (13.6%)	284 (9.0%)	592 (14.6%)	369 (9.1%)	940 (11.8%)	21 (16.2%)	850 (12.3%)	111 (9.3%)
Moderate exercise		2845 (45.4%)	964 (52.2%)	2163 (45.0%)	1646 (49.7%)	1832 (45.1%)	1977 (48.7%)	3690 (46.8%)	119 (50.0%)	3648 (46.7%)	161 (53.5%)	3448 (46.5%)	361 (51.4%)	3771 (46.8%)	38 (63.3%)	3688 (46.9%)	121 (47.6%)	3731 (46.8%)	78 (51.3%)	1852 (45.6%)	1957 (48.2%)	1932 (47.6%)	1877 (46.2%)	3395 (46.2%)	414 (53.5%)	3586 (46.6%)	223 (52.6%)	3742 (46.9%)	67 (47.9%)	2665 (46.5%)	1144 (48.0%)	2913 (46.3%)	896 (49.0%)	3634 (47.0%)	175 (45.3%)	3724 (46.9%)	85 (48.6%)	1848 (45.5%)	1961 (48.3%)	1887 (46.5%)	1922 (47.4%)	3417 (46.6%)	392 (49.5%)	3041 (46.8%)	768 (47.2%)	3798 (46.9%)	11 (50.0%)	3723 (46.8%)	86 (53.4%)	1844 (45.4%)	1965 (48.4%)	3644 (47.0%)	165 (44.5%)	1889 (46.5%)	1920 (47.3%)	3762 (46.9%)	47 (49.0%)	2394 (46.0%)	1415 (48.6%)	3689 (46.8%)	120 (51.1%)	3744 (47.1%)	65 (40.4%)	2792 (46.2%)	1017 (49.2%)	1849 (45.6%)	1960 (48.3%)	2054 (50.6%)	1755 (43.2%)	3349 (46.4%)	460 (50.7%)	3713 (47.2%)	96 (39.2%)	2364 (45.8%)	1445 (48.8%)	3604 (46.8%)	205 (48.8%)	3663 (46.7%)	146 (51.8%)	1994 (49.1%)	1815 (44.7%)	2979 (46.3%)	830 (49.3%)	3726 (47.0%)	83 (43.7%)	2730 (47.1%)	1079 (46.4%)	3678 (47.0%)	131 (45.6%)	3460 (46.5%)	349 (51.2%)	3798 (46.9%)	11 (47.8%)	3304 (46.9%)	505 (47.1%)	2587 (45.9%)	1222 (49.4%)	1981 (48.8%)	1828 (45.0%)	3760 (46.8%)	49 (56.3%)	3416 (47.4%)	393 (43.0%)	1868 (46.0%)	1941 (47.8%)	1916 (47.2%)	1893 (46.6%)	3169 (47.4%)	640 (44.8%)	1957 (48.2%)	1852 (45.6%)	3631 (46.7%)	178 (51.6%)	3435 (47.4%)	374 (42.7%)	2447 (45.7%)	1362 (49.3%)	1864 (45.9%)	1945 (47.9%)	3668 (46.7%)	141 (54.7%)	2423 (48.7%)	1386 (44.1%)	1984 (48.9%)	1825 (45.0%)	3725 (46.6%)	84 (64.6%)	3278 (47.3%)	531 (44.7%)
Moderate but regular exercise		1959 (31.2%)	438 (23.7%)	1522 (31.7%)	875 (26.4%)	1250 (30.8%)	1147 (28.3%)	2323 (29.5%)	74 (31.1%)	2318 (29.7%)	79 (26.2%)	2226 (30.0%)	171 (24.4%)	2383 (29.6%)	14 (23.3%)	2313 (29.4%)	84 (33.1%)	2353 (29.5%)	44 (28.9%)	1278 (31.5%)	1119 (27.6%)	1161 (28.6%)	1236 (30.5%)	2207 (30.1%)	190 (24.5%)	2305 (30.0%)	92 (21.7%)	2347 (29.4%)	50 (35.7%)	1752 (30.5%)	645 (27.1%)	1864 (29.6%)	533 (29.2%)	2293 (29.7%)	104 (26.9%)	2349 (29.6%)	48 (27.4%)	1190 (29.3%)	1207 (29.7%)	1244 (30.6%)	1153 (28.4%)	2170 (29.6%)	227 (28.7%)	1884 (29.0%)	513 (31.5%)	2389 (29.5%)	8 (36.4%)	2370 (29.8%)	27 (16.8%)	1248 (30.7%)	1149 (28.3%)	2282 (29.5%)	115 (31.0%)	1201 (29.6%)	1196 (29.5%)	2367 (29.5%)	30 (31.2%)	1534 (29.5%)	863 (29.6%)	2332 (29.6%)	65 (27.7%)	2355 (29.6%)	42 (26.1%)	1856 (30.7%)	541 (26.1%)	1191 (29.3%)	1206 (29.7%)	997 (24.6%)	1400 (34.5%)	2148 (29.8%)	249 (27.5%)	2312 (29.4%)	85 (34.7%)	1534 (29.7%)	863 (29.1%)	2266 (29.4%)	131 (31.2%)	2310 (29.5%)	87 (30.9%)	1055 (26.0%)	1342 (33.1%)	1965 (30.5%)	432 (25.7%)	2346 (29.6%)	51 (26.8%)	1667 (28.8%)	730 (31.4%)	2307 (29.5%)	90 (31.4%)	2248 (30.2%)	149 (21.9%)	2387 (29.5%)	10 (43.5%)	2080 (29.5%)	317 (29.6%)	1731 (30.7%)	666 (26.9%)	1099 (27.1%)	1298 (32.0%)	2376 (29.6%)	21 (24.1%)	2060 (28.6%)	337 (36.9%)	1135 (28.0%)	1262 (31.1%)	1196 (29.5%)	1201 (29.6%)	1944 (29.1%)	453 (31.7%)	1107 (27.3%)	1290 (31.8%)	2319 (29.8%)	78 (22.6%)	2099 (29.0%)	298 (34.0%)	1611 (30.1%)	786 (28.4%)	1211 (29.8%)	1186 (29.2%)	2322 (29.5%)	75 (29.1%)	1348 (27.1%)	1049 (33.3%)	1078 (26.6%)	1319 (32.5%)	2380 (29.8%)	17 (13.1%)	2006 (29.0%)	391 (32.9%)
Regular exercise and training		796 (12.7%)	155 (8.4%)	606 (12.6%)	345 (10.4%)	514 (12.7%)	437 (10.8%)	930 (11.8%)	21 (8.8%)	920 (11.8%)	31 (10.3%)	893 (12.0%)	58 (8.3%)	947 (11.8%)	4 (6.7%)	924 (11.7%)	27 (10.6%)	937 (11.8%)	14 (9.2%)	488 (12.0%)	463 (11.4%)	463 (11.4%)	488 (12.0%)	895 (12.2%)	56 (7.2%)	915 (11.9%)	36 (8.5%)	939 (11.8%)	12 (8.6%)	718 (12.5%)	233 (9.8%)	779 (12.4%)	172 (9.4%)	904 (11.7%)	47 (12.2%)	939 (11.8%)	12 (6.9%)	517 (12.7%)	434 (10.7%)	445 (11.0%)	506 (12.5%)	850 (11.6%)	101 (12.8%)	766 (11.8%)	185 (11.4%)	951 (11.7%)	0 (0.0%)	940 (11.8%)	11 (6.8%)	530 (13.1%)	421 (10.4%)	900 (11.6%)	51 (13.7%)	501 (12.3%)	450 (11.1%)	944 (11.8%)	7 (7.3%)	658 (12.6%)	293 (10.1%)	922 (11.7%)	29 (12.3%)	930 (11.7%)	21 (13.0%)	750 (12.4%)	201 (9.7%)	515 (12.7%)	436 (10.7%)	378 (9.3%)	573 (14.1%)	861 (11.9%)	90 (9.9%)	910 (11.6%)	41 (16.7%)	658 (12.8%)	293 (9.9%)	906 (11.8%)	45 (10.7%)	934 (11.9%)	17 (6.0%)	429 (10.6%)	522 (12.9%)	784 (12.2%)	167 (9.9%)	918 (11.6%)	33 (17.4%)	691 (11.9%)	260 (11.2%)	917 (11.7%)	34 (11.8%)	894 (12.0%)	57 (8.4%)	951 (11.7%)	0 (0.0%)	814 (11.6%)	137 (12.8%)	676 (12.0%)	275 (11.1%)	416 (10.2%)	535 (13.2%)	945 (11.8%)	6 (6.9%)	813 (11.3%)	138 (15.1%)	511 (12.6%)	440 (10.8%)	454 (11.2%)	497 (12.2%)	751 (11.2%)	200 (14.0%)	437 (10.8%)	514 (12.7%)	920 (11.8%)	31 (9.0%)	818 (11.3%)	133 (15.2%)	659 (12.3%)	292 (10.6%)	486 (12.0%)	465 (11.5%)	935 (11.9%)	16 (6.2%)	524 (10.5%)	427 (13.6%)	405 (10.0%)	546 (13.5%)	943 (11.8%)	8 (6.2%)	795 (11.5%)	156 (13.1%)
Triglycerides, mmol/L	8118	1.0 [0.8;1.5]	1.2 [0.8;1.6]	1.0 [0.8;1.5]	1.1 [0.8;1.6]	1.1 [0.8;1.5]	1.1 [0.8;1.5]	1.1 [0.8;1.5]	1.0 [0.7;1.3]	1.1 [0.8;1.5]	1.0 [0.8;1.4]	1.1 [0.8;1.5]	1.2 [0.9;1.8]	1.1 [0.8;1.5]	1.0 [0.8;1.3]	1.1 [0.8;1.5]	0.9 [0.7;1.3]	1.1 [0.8;1.5]	1.0 [0.7;1.3]	1.0 [0.8;1.5]	1.1 [0.8;1.6]	1.1 [0.8;1.5]	1.1 [0.8;1.5]	1.1 [0.8;1.5]	1.1 [0.8;1.5]	1.1 [0.8;1.5]	1.2 [0.9;1.7]	1.1 [0.8;1.5]	0.9 [0.7;1.2]	1.1 [0.8;1.5]	1.1 [0.8;1.5]	1.1 [0.8;1.5]	1.0 [0.8;1.5]	1.1 [0.8;1.5]	1.1 [0.8;1.6]	1.1 [0.8;1.5]	1.2 [0.9;1.6]	1.1 [0.8;1.5]	1.1 [0.8;1.5]	1.1 [0.8;1.5]	1.0 [0.8;1.5]	1.1 [0.8;1.5]	1.0 [0.7;1.3]	1.1 [0.8;1.5]	1.0 [0.8;1.4]	1.1 [0.8;1.5]	1.3 [1.0;1.8]	1.1 [0.8;1.5]	1.4 [1.0;1.8]	1.0 [0.8;1.4]	1.1 [0.8;1.6]	1.1 [0.8;1.5]	1.0 [0.8;1.4]	1.1 [0.8;1.5]	1.1 [0.8;1.5]	1.1 [0.8;1.5]	1.0 [0.7;1.3]	1.1 [0.8;1.5]	1.0 [0.8;1.5]	1.1 [0.8;1.5]	1.0 [0.8;1.4]	1.1 [0.8;1.5]	1.2 [0.9;1.6]	1.1 [0.8;1.5]	1.1 [0.8;1.6]	1.1 [0.8;1.6]	1.1 [0.8;1.5]	1.2 [0.9;1.7]	1.0 [0.8;1.4]	1.1 [0.8;1.5]	1.1 [0.8;1.4]	1.1 [0.8;1.5]	0.9 [0.8;1.3]	1.1 [0.8;1.5]	1.1 [0.8;1.5]	1.1 [0.8;1.5]	1.0 [0.7;1.4]	1.1 [0.8;1.5]	1.1 [0.8;1.4]	1.1 [0.8;1.6]	1.0 [0.8;1.4]	1.1 [0.8;1.5]	1.1 [0.8;1.6]	1.1 [0.8;1.5]	1.0 [0.8;1.4]	1.1 [0.8;1.5]	1.1 [0.8;1.5]	1.1 [0.8;1.5]	1.0 [0.8;1.4]	1.1 [0.8;1.5]	1.3 [0.9;1.8]	1.1 [0.8;1.5]	1.1 [0.9;1.5]	1.1 [0.8;1.5]	1.0 [0.7;1.4]	1.1 [0.8;1.5]	1.1 [0.8;1.6]	1.1 [0.8;1.6]	1.0 [0.8;1.4]	1.1 [0.8;1.5]	1.1 [0.8;1.6]	1.1 [0.8;1.5]	0.9 [0.7;1.2]	1.1 [0.8;1.6]	1.0 [0.8;1.4]	1.1 [0.8;1.5]	1.1 [0.8;1.5]	1.1 [0.8;1.5]	1.0 [0.8;1.4]	1.1 [0.8;1.6]	1.0 [0.8;1.4]	1.1 [0.8;1.5]	1.1 [0.8;1.5]	1.1 [0.8;1.5]	0.9 [0.7;1.3]	1.1 [0.8;1.5]	1.1 [0.8;1.6]	1.1 [0.8;1.5]	1.1 [0.8;1.5]	1.1 [0.8;1.5]	1.0 [0.8;1.5]	1.1 [0.8;1.6]	1.0 [0.8;1.4]	1.2 [0.8;1.7]	1.0 [0.8;1.4]	1.1 [0.8;1.5]	1.2 [0.9;1.6]	1.1 [0.8;1.5]	1.1 [0.8;1.5]
LDL cholesterol, mmol/L	8118	3.6 (0.9)	3.6 (0.9)	3.6 (0.9)	3.6 (0.9)	3.6 (0.9)	3.6 (0.9)	3.6 (0.9)	3.6 (0.9)	3.6 (0.9)	3.7 (1.0)	3.6 (0.9)	3.6 (1.0)	3.6 (0.9)	4.0 (1.0)	3.6 (0.9)	3.6 (1.0)	3.6 (0.9)	3.7 (1.0)	3.6 (0.9)	3.6 (0.9)	3.6 (0.9)	3.6 (0.9)	3.6 (0.9)	3.7 (1.0)	3.6 (0.9)	3.6 (1.0)	3.6 (0.9)	3.6 (0.8)	3.6 (0.9)	3.6 (0.9)	3.6 (0.9)	3.7 (0.9)	3.6 (0.9)	3.7 (1.0)	3.6 (0.9)	3.6 (1.1)	3.6 (0.9)	3.7 (0.9)	3.6 (0.9)	3.6 (0.9)	3.6 (0.9)	3.7 (1.0)	3.6 (0.9)	3.7 (0.9)	3.6 (0.9)	3.8 (1.1)	3.6 (0.9)	3.7 (1.0)	3.6 (0.9)	3.6 (0.9)	3.6 (0.9)	3.5 (0.9)	3.6 (0.9)	3.6 (0.9)	3.6 (0.9)	3.8 (0.9)	3.6 (0.9)	3.7 (0.9)	3.6 (0.9)	3.7 (0.9)	3.6 (0.9)	3.5 (1.0)	3.6 (0.9)	3.6 (1.0)	3.6 (0.9)	3.6 (0.9)	3.6 (0.9)	3.6 (0.9)	3.6 (0.9)	3.6 (0.9)	3.6 (0.9)	3.5 (0.9)	3.6 (0.9)	3.7 (0.9)	3.6 (0.9)	3.6 (0.9)	3.6 (0.9)	3.8 (1.0)	3.6 (0.9)	3.6 (0.9)	3.6 (0.9)	3.6 (0.9)	3.6 (0.9)	3.4 (0.9)	3.6 (0.9)	3.6 (0.9)	3.6 (0.9)	3.6 (0.9)	3.6 (0.9)	3.6 (0.9)	3.6 (0.9)	3.5 (0.7)	3.6 (0.9)	3.6 (0.9)	3.6 (0.9)	3.6 (0.9)	3.6 (0.9)	3.6 (0.9)	3.6 (0.9)	3.8 (1.0)	3.6 (0.9)	3.6 (0.9)	3.6 (0.9)	3.6 (0.9)	3.6 (0.9)	3.6 (0.9)	3.6 (0.9)	3.6 (0.9)	3.6 (1.0)	3.6 (0.9)	3.6 (0.9)	3.6 (1.0)	3.6 (0.9)	3.6 (0.9)	3.6 (0.9)	3.7 (0.9)	3.6 (0.9)	3.6 (0.9)	3.6 (0.9)	3.7 (1.0)	3.6 (0.9)	3.6 (0.9)	3.6 (0.9)	3.6 (0.9)	3.6 (0.9)	3.6 (0.9)	3.6 (0.9)	3.6 (0.9)
HDL cholesterol, mmol/L	8118	1.5 [1.2;1.9]	1.5 [1.2;1.8]	1.5 [1.2;1.9]	1.5 [1.2;1.9]	1.5 [1.2;1.9]	1.5 [1.2;1.9]	1.5 [1.2;1.9]	1.7 [1.4;2.1]	1.5 [1.2;1.9]	1.7 [1.4;2.1]	1.5 [1.2;1.9]	1.5 [1.2;1.9]	1.5 [1.2;1.9]	1.7 [1.5;2.1]	1.5 [1.2;1.9]	1.7 [1.4;2.0]	1.5 [1.2;1.9]	1.7 [1.4;2.0]	1.5 [1.2;1.9]	1.5 [1.2;1.9]	1.5 [1.2;1.9]	1.5 [1.2;1.9]	1.5 [1.2;1.9]	1.6 [1.3;2.0]	1.5 [1.2;1.9]	1.4 [1.1;1.7]	1.5 [1.2;1.9]	1.8 [1.4;2.0]	1.5 [1.2;1.9]	1.5 [1.2;1.9]	1.5 [1.2;1.8]	1.6 [1.3;2.0]	1.5 [1.2;1.9]	1.6 [1.3;2.0]	1.5 [1.2;1.9]	1.5 [1.2;1.7]	1.5 [1.2;1.8]	1.6 [1.3;1.9]	1.5 [1.2;1.8]	1.6 [1.3;1.9]	1.5 [1.2;1.8]	1.7 [1.4;2.0]	1.5 [1.2;1.8]	1.6 [1.3;2.0]	1.5 [1.2;1.9]	1.3 [1.1;1.6]	1.5 [1.2;1.9]	1.3 [1.1;1.5]	1.5 [1.3;1.9]	1.5 [1.2;1.9]	1.5 [1.2;1.9]	1.6 [1.2;1.9]	1.5 [1.2;1.9]	1.6 [1.2;1.9]	1.5 [1.2;1.9]	1.6 [1.4;1.9]	1.5 [1.2;1.8]	1.6 [1.3;2.0]	1.5 [1.2;1.9]	1.4 [1.2;1.8]	1.5 [1.2;1.9]	1.4 [1.2;1.7]	1.5 [1.3;1.9]	1.5 [1.2;1.8]	1.5 [1.2;1.8]	1.6 [1.3;1.9]	1.5 [1.2;1.8]	1.6 [1.3;1.9]	1.5 [1.2;1.9]	1.6 [1.3;2.0]	1.5 [1.2;1.9]	1.6 [1.3;1.9]	1.5 [1.2;1.9]	1.6 [1.3;1.9]	1.5 [1.2;1.9]	1.7 [1.4;2.0]	1.5 [1.2;1.9]	1.6 [1.3;1.9]	1.5 [1.2;1.9]	1.5 [1.3;1.9]	1.5 [1.3;1.9]	1.5 [1.2;1.8]	1.5 [1.2;1.9]	1.5 [1.2;1.9]	1.5 [1.2;1.9]	1.5 [1.2;1.8]	1.5 [1.2;1.9]	1.7 [1.3;2.1]	1.5 [1.3;1.9]	1.4 [1.1;1.7]	1.5 [1.2;1.9]	1.5 [1.4;2.0]	1.5 [1.2;1.8]	1.6 [1.3;2.0]	1.5 [1.2;1.9]	1.5 [1.2;1.9]	1.5 [1.2;1.9]	1.5 [1.2;1.9]	1.5 [1.2;1.9]	1.7 [1.4;2.0]	1.5 [1.2;1.9]	1.6 [1.4;2.0]	1.5 [1.2;1.8]	1.6 [1.3;1.9]	1.5 [1.2;1.9]	1.5 [1.2;1.9]	1.5 [1.2;1.9]	1.6 [1.3;1.9]	1.5 [1.2;1.8]	1.6 [1.3;1.9]	1.5 [1.2;1.9]	1.5 [1.2;1.9]	1.5 [1.2;1.9]	1.6 [1.3;1.9]	1.5 [1.2;1.9]	1.5 [1.2;1.9]	1.5 [1.2;1.8]	1.6 [1.3;1.9]	1.5 [1.2;1.9]	1.6 [1.3;1.9]	1.5 [1.2;1.9]	1.6 [1.3;1.9]	1.5 [1.2;1.8]	1.6 [1.3;1.9]	1.5 [1.2;1.9]	1.4 [1.2;1.8]	1.5 [1.2;1.9]	1.5 [1.2;1.8]
Total cholesterol	8118	5.6 (1.0)	5.6 (1.0)	5.6 (1.0)	5.6 (1.0)	5.6 (1.0)	5.6 (1.1)	5.6 (1.0)	5.7 (1.0)	5.6 (1.0)	5.8 (1.0)	5.6 (1.0)	5.6 (1.1)	5.6 (1.0)	6.1 (1.0)	5.6 (1.0)	5.7 (1.1)	5.6 (1.0)	5.7 (1.0)	5.6 (1.0)	5.6 (1.0)	5.6 (1.0)	5.6 (1.0)	5.6 (1.0)	5.8 (1.1)	5.6 (1.0)	5.4 (1.1)	5.6 (1.0)	5.6 (0.8)	5.6 (1.0)	5.6 (1.0)	5.6 (1.0)	5.7 (1.0)	5.6 (1.0)	5.7 (1.1)	5.6 (1.0)	5.6 (1.1)	5.5 (1.0)	5.7 (1.0)	5.6 (1.0)	5.6 (1.0)	5.6 (1.0)	5.8 (1.0)	5.6 (1.0)	5.7 (1.0)	5.6 (1.0)	5.7 (1.1)	5.6 (1.0)	5.6 (1.2)	5.6 (1.0)	5.6 (1.0)	5.6 (1.0)	5.5 (1.0)	5.6 (1.0)	5.6 (1.0)	5.6 (1.0)	5.8 (1.0)	5.6 (1.0)	5.7 (1.0)	5.6 (1.0)	5.6 (1.0)	5.6 (1.0)	5.4 (1.1)	5.6 (1.0)	5.6 (1.1)	5.6 (1.0)	5.7 (1.0)	5.6 (1.0)	5.7 (1.0)	5.6 (1.0)	5.7 (1.0)	5.6 (1.0)	5.6 (1.0)	5.6 (1.0)	5.7 (1.0)	5.6 (1.0)	5.7 (0.9)	5.6 (1.0)	5.8 (1.0)	5.6 (1.0)	5.6 (1.0)	5.6 (1.0)	5.6 (1.0)	5.6 (1.0)	5.4 (1.0)	5.6 (1.0)	5.6 (1.0)	5.6 (1.0)	5.7 (1.0)	5.6 (1.0)	5.5 (1.1)	5.6 (1.0)	5.7 (1.0)	5.6 (1.0)	5.7 (1.0)	5.6 (1.0)	5.6 (1.0)	5.6 (1.0)	5.6 (1.0)	5.6 (1.0)	5.9 (1.1)	5.6 (1.0)	5.6 (1.0)	5.5 (1.0)	5.7 (1.0)	5.6 (1.0)	5.6 (1.0)	5.6 (1.0)	5.6 (1.0)	5.6 (1.1)	5.6 (1.0)	5.6 (1.0)	5.6 (1.1)	5.6 (1.0)	5.6 (1.0)	5.6 (1.0)	5.6 (1.0)	5.6 (1.0)	5.7 (1.0)	5.6 (1.0)	5.8 (1.0)	5.6 (1.0)	5.6 (1.0)	5.6 (1.0)	5.6 (1.0)	5.6 (1.0)	5.5 (1.0)	5.6 (1.0)	5.7 (1.1)
Systolic blood pressure, mmHg	8118	123.0 (16.0)	124.9 (16.5)	122.5 (15.9)	124.7 (16.4)	123.1 (16.2)	123.7 (16.1)	123.4 (16.1)	122.8 (17.3)	123.4 (16.1)	123.2 (16.0)	123.2 (16.1)	126.0 (16.6)	123.4 (16.1)	123.5 (17.6)	123.5 (16.1)	122.3 (16.5)	123.4 (16.1)	123.2 (17.0)	122.8 (16.2)	124.0 (16.0)	123.8 (16.2)	123.1 (16.1)	123.3 (16.1)	124.1 (16.4)	123.3 (16.1)	125.9 (16.3)	123.5 (16.1)	121.9 (17.0)	122.9 (15.9)	124.7 (16.6)	123.4 (16.0)	123.4 (16.6)	123.3 (16.1)	125.1 (17.7)	123.4 (16.1)	126.3 (16.9)	123.2 (16.0)	123.6 (16.3)	123.8 (16.1)	123.1 (16.2)	123.5 (16.1)	122.8 (16.4)	123.3 (16.0)	123.8 (16.7)	123.4 (16.1)	128.3 (14.7)	123.3 (16.1)	128.4 (17.5)	122.5 (15.9)	124.4 (16.3)	123.5 (16.2)	122.9 (15.0)	123.4 (16.0)	123.5 (16.3)	123.4 (16.2)	123.1 (15.1)	123.6 (16.1)	123.2 (16.2)	123.5 (16.1)	122.4 (17.3)	123.4 (16.1)	125.3 (16.4)	122.8 (16.0)	125.4 (16.4)	123.3 (16.0)	123.6 (16.3)	124.5 (15.9)	122.3 (16.3)	123.5 (16.1)	122.9 (16.1)	123.5 (16.1)	122.2 (16.0)	123.2 (16.0)	123.9 (16.3)	123.4 (16.1)	123.6 (16.6)	123.4 (16.1)	125.0 (17.7)	124.0 (16.1)	122.9 (16.2)	122.8 (15.9)	126.0 (16.7)	123.4 (16.2)	122.9 (15.7)	123.2 (16.2)	123.9 (16.1)	123.5 (16.2)	122.0 (15.7)	123.1 (16.0)	127.1 (17.0)	123.4 (16.1)	126.7 (16.0)	123.7 (16.2)	121.8 (15.9)	123.3 (16.0)	123.7 (16.4)	123.8 (16.1)	123.1 (16.2)	123.4 (16.1)	125.3 (17.0)	123.6 (16.2)	121.7 (15.9)	123.6 (16.1)	123.2 (16.1)	123.7 (16.3)	123.1 (16.0)	123.8 (16.2)	121.8 (15.6)	124.4 (16.0)	122.4 (16.3)	123.4 (16.1)	123.2 (17.3)	123.5 (16.2)	122.4 (16.0)	122.7 (16.1)	124.7 (16.1)	123.0 (16.4)	123.9 (15.9)	123.4 (16.1)	123.6 (16.1)	123.9 (16.1)	122.7 (16.1)	124.7 (16.2)	122.1 (16.0)	123.4 (16.1)	127.9 (17.1)	123.2 (16.2)	124.7 (16.0)
Diastolic blood pressure, mmHg	8118	75.4 (9.7)	76.6 (9.9)	75.2 (9.7)	76.4 (9.8)	75.5 (9.8)	75.9 (9.7)	75.7 (9.7)	75.5 (10.2)	75.7 (9.8)	75.2 (9.2)	75.5 (9.7)	77.0 (9.9)	75.7 (9.8)	75.0 (9.5)	75.7 (9.8)	74.9 (9.8)	75.7 (9.8)	75.1 (9.9)	75.3 (9.9)	76.1 (9.6)	75.9 (9.7)	75.5 (9.8)	75.6 (9.8)	76.4 (9.6)	75.6 (9.8)	76.4 (9.3)	75.7 (9.7)	74.6 (10.6)	75.4 (9.7)	76.3 (9.8)	75.6 (9.7)	75.8 (9.9)	75.6 (9.7)	77.0 (10.7)	75.6 (9.7)	77.5 (10.5)	75.5 (9.7)	75.8 (9.8)	75.9 (9.7)	75.5 (9.8)	75.7 (9.8)	75.3 (9.4)	75.6 (9.7)	76.0 (9.9)	75.7 (9.8)	79.2 (10.9)	75.6 (9.7)	78.8 (10.1)	75.1 (9.7)	76.2 (9.8)	75.7 (9.8)	74.8 (9.4)	75.7 (9.6)	75.7 (9.9)	75.7 (9.8)	75.6 (9.9)	75.6 (9.8)	75.8 (9.7)	75.7 (9.7)	74.8 (10.0)	75.7 (9.8)	76.7 (10.0)	75.3 (9.7)	76.9 (9.9)	75.6 (9.6)	75.8 (9.9)	76.3 (9.6)	75.0 (9.9)	75.7 (9.8)	75.4 (9.5)	75.7 (9.7)	73.9 (9.8)	75.5 (9.7)	76.0 (9.8)	75.7 (9.8)	75.8 (9.8)	75.6 (9.7)	76.5 (10.3)	76.0 (9.7)	75.3 (9.8)	75.4 (9.7)	76.8 (9.9)	75.7 (9.8)	75.6 (9.6)	75.6 (9.8)	75.9 (9.7)	75.7 (9.8)	75.0 (9.4)	75.5 (9.7)	77.6 (10.1)	75.7 (9.8)	78.9 (9.3)	75.8 (9.8)	74.8 (9.5)	75.7 (9.8)	75.7 (9.8)	75.8 (9.7)	75.5 (9.8)	75.6 (9.7)	78.0 (10.6)	75.8 (9.8)	74.7 (9.7)	75.7 (9.7)	75.6 (9.8)	75.8 (9.9)	75.6 (9.6)	75.9 (9.8)	74.6 (9.7)	76.3 (9.6)	75.0 (9.9)	75.7 (9.7)	75.4 (10.1)	75.8 (9.7)	74.9 (9.8)	75.3 (9.8)	76.4 (9.7)	75.4 (9.9)	76.0 (9.6)	75.7 (9.7)	75.8 (10.0)	75.9 (9.7)	75.3 (9.9)	76.5 (9.7)	74.9 (9.7)	75.6 (9.7)	77.6 (10.1)	75.6 (9.7)	76.4 (9.9)
BMI, kg/m2	8118	26.8 (4.2)	27.8 (4.9)	26.7 (4.2)	27.5 (4.6)	26.9 (4.3)	27.1 (4.5)	27.1 (4.4)	25.1 (3.7)	27.0 (4.4)	26.0 (4.1)	26.9 (4.4)	28.0 (4.9)	27.0 (4.4)	26.2 (4.8)	27.0 (4.4)	25.7 (3.8)	27.0 (4.4)	25.2 (4.1)	26.5 (4.2)	27.4 (4.6)	27.0 (4.6)	27.0 (4.2)	27.0 (4.4)	26.9 (4.7)	26.9 (4.4)	28.5 (4.8)	27.0 (4.4)	25.2 (4.2)	26.8 (4.3)	27.5 (4.7)	27.2 (4.4)	26.3 (4.3)	27.0 (4.4)	26.8 (4.2)	27.0 (4.4)	28.3 (5.2)	27.4 (4.6)	26.6 (4.2)	27.3 (4.5)	26.7 (4.3)	27.1 (4.4)	25.9 (4.1)	27.1 (4.4)	26.5 (4.2)	27.0 (4.4)	29.8 (4.1)	26.9 (4.4)	29.3 (4.8)	26.5 (4.2)	27.5 (4.5)	27.0 (4.4)	26.7 (4.4)	27.2 (4.4)	26.8 (4.4)	27.0 (4.4)	25.3 (4.5)	27.2 (4.4)	26.7 (4.3)	27.0 (4.4)	26.3 (3.9)	27.0 (4.4)	26.9 (4.2)	26.7 (4.3)	27.7 (4.7)	27.3 (4.6)	26.7 (4.2)	27.7 (4.6)	26.3 (4.1)	27.0 (4.4)	26.6 (4.4)	27.0 (4.4)	26.3 (4.3)	27.1 (4.5)	26.7 (4.3)	27.1 (4.4)	25.5 (3.9)	27.0 (4.4)	26.7 (4.6)	27.3 (4.6)	26.7 (4.1)	26.8 (4.3)	27.7 (4.7)	27.0 (4.4)	27.5 (4.5)	27.0 (4.5)	27.0 (4.3)	27.0 (4.4)	26.0 (4.3)	26.8 (4.3)	29.0 (5.2)	27.0 (4.4)	28.7 (4.0)	27.2 (4.4)	25.9 (4.2)	27.0 (4.4)	27.0 (4.4)	27.2 (4.6)	26.8 (4.2)	27.0 (4.4)	25.9 (4.8)	27.2 (4.5)	25.6 (3.7)	27.5 (4.6)	26.5 (4.2)	27.0 (4.4)	27.0 (4.4)	27.1 (4.5)	26.5 (4.1)	27.5 (4.6)	26.4 (4.1)	27.0 (4.4)	27.2 (4.5)	27.1 (4.5)	26.0 (3.9)	26.9 (4.4)	27.1 (4.3)	27.1 (4.6)	26.9 (4.2)	27.0 (4.4)	26.5 (4.2)	27.3 (4.5)	26.5 (4.2)	27.7 (4.6)	26.3 (4.1)	27.0 (4.4)	28.3 (5.2)	27.0 (4.4)	26.9 (4.4)
hsCRP, mmol/L	8117	1.1 [0.6;2.2]	1.4 [0.7;2.9]	1.1 [0.6;2.2]	1.3 [0.6;2.7]	1.1 [0.6;2.3]	1.2 [0.6;2.4]	1.1 [0.6;2.4]	0.8 [0.6;1.5]	1.1 [0.6;2.4]	1.1 [0.6;2.2]	1.1 [0.6;2.3]	1.5 [0.7;3.0]	1.1 [0.6;2.3]	1.1 [0.7;2.6]	1.1 [0.6;2.4]	0.9 [0.6;1.7]	1.1 [0.6;2.4]	1.1 [0.6;1.9]	1.0 [0.6;2.1]	1.3 [0.6;2.6]	1.2 [0.6;2.5]	1.1 [0.6;2.3]	1.1 [0.6;2.3]	1.2 [0.6;2.6]	1.1 [0.6;2.3]	1.7 [0.8;3.7]	1.1 [0.6;2.4]	0.9 [0.6;1.7]	1.1 [0.6;2.2]	1.3 [0.7;2.8]	1.2 [0.6;2.4]	1.1 [0.6;2.2]	1.1 [0.6;2.3]	1.3 [0.6;2.8]	1.1 [0.6;2.3]	1.5 [0.7;3.0]	1.2 [0.6;2.4]	1.1 [0.6;2.3]	1.2 [0.6;2.5]	1.1 [0.6;2.2]	1.1 [0.6;2.4]	1.1 [0.6;2.2]	1.2 [0.6;2.4]	1.1 [0.6;2.2]	1.1 [0.6;2.3]	1.9 [1.0;4.6]	1.1 [0.6;2.3]	2.2 [0.9;4.3]	1.0 [0.6;2.2]	1.2 [0.6;2.5]	1.2 [0.6;2.4]	0.9 [0.6;1.7]	1.1 [0.6;2.4]	1.1 [0.6;2.3]	1.1 [0.6;2.4]	1.0 [0.6;1.7]	1.1 [0.6;2.4]	1.1 [0.6;2.3]	1.1 [0.6;2.4]	0.9 [0.6;1.9]	1.1 [0.6;2.3]	1.5 [0.9;2.8]	1.1 [0.6;2.2]	1.3 [0.7;2.8]	1.2 [0.6;2.5]	1.1 [0.6;2.2]	1.3 [0.7;2.8]	1.0 [0.6;2.0]	1.1 [0.6;2.4]	1.2 [0.6;2.3]	1.1 [0.6;2.4]	1.0 [0.6;1.9]	1.1 [0.6;2.4]	1.2 [0.6;2.3]	1.2 [0.6;2.4]	0.9 [0.6;1.8]	1.1 [0.6;2.3]	1.3 [0.6;2.6]	1.2 [0.6;2.6]	1.0 [0.6;2.1]	1.1 [0.6;2.2]	1.4 [0.7;2.8]	1.1 [0.6;2.3]	1.3 [0.6;2.9]	1.2 [0.6;2.4]	1.1 [0.6;2.2]	1.1 [0.6;2.4]	1.0 [0.6;2.1]	1.1 [0.6;2.2]	1.8 [0.9;3.9]	1.1 [0.6;2.3]	1.4 [0.7;2.6]	1.2 [0.6;2.4]	0.9 [0.6;1.9]	1.1 [0.6;2.3]	1.1 [0.6;2.4]	1.2 [0.6;2.5]	1.1 [0.6;2.2]	1.1 [0.6;2.3]	1.2 [0.6;2.4]	1.2 [0.6;2.4]	0.8 [0.6;1.7]	1.2 [0.6;2.6]	1.0 [0.6;2.1]	1.1 [0.6;2.3]	1.1 [0.6;2.4]	1.2 [0.6;2.4]	1.1 [0.6;2.1]	1.3 [0.6;2.6]	1.0 [0.6;2.1]	1.1 [0.6;2.3]	1.2 [0.6;2.4]	1.2 [0.6;2.4]	0.9 [0.6;1.9]	1.1 [0.6;2.3]	1.2 [0.6;2.4]	1.1 [0.6;2.4]	1.2 [0.6;2.3]	1.1 [0.6;2.3]	1.2 [0.6;2.4]	1.2 [0.6;2.6]	1.0 [0.6;2.0]	1.3 [0.7;2.7]	1.0 [0.6;2.0]	1.1 [0.6;2.3]	1.6 [0.8;3.5]	1.1 [0.6;2.4]	1.1 [0.6;2.2]
Neutrophil counts*109/L	8092	2.9 [2.3;3.6]	3.1 [2.5;3.9]	2.8 [2.3;3.5]	3.0 [2.4;3.8]	2.9 [2.3;3.6]	3.0 [2.3;3.7]	2.9 [2.3;3.6]	2.7 [2.2;3.4]	2.9 [2.3;3.6]	2.8 [2.2;3.7]	2.9 [2.3;3.6]	3.2 [2.6;4.0]	2.9 [2.3;3.6]	3.0 [2.4;3.9]	2.9 [2.3;3.6]	2.9 [2.3;3.6]	2.9 [2.3;3.6]	3.0 [2.4;3.9]	2.8 [2.3;3.5]	3.0 [2.4;3.7]	2.9 [2.3;3.7]	2.9 [2.3;3.6]	2.9 [2.3;3.6]	3.1 [2.4;3.9]	2.9 [2.3;3.6]	3.3 [2.6;4.2]	2.9 [2.3;3.6]	2.7 [2.2;3.5]	2.9 [2.3;3.6]	3.0 [2.4;3.8]	2.9 [2.3;3.6]	2.9 [2.3;3.6]	2.9 [2.3;3.6]	3.1 [2.4;3.8]	2.9 [2.3;3.6]	3.1 [2.4;3.8]	2.9 [2.4;3.6]	2.9 [2.3;3.6]	2.9 [2.4;3.6]	2.9 [2.3;3.6]	2.9 [2.3;3.6]	2.8 [2.3;3.5]	2.9 [2.3;3.6]	2.9 [2.3;3.6]	2.9 [2.3;3.6]	3.2 [2.6;4.0]	2.9 [2.3;3.6]	3.4 [2.8;4.2]	2.9 [2.3;3.6]	3.0 [2.4;3.7]	2.9 [2.3;3.6]	2.8 [2.2;3.5]	2.9 [2.3;3.6]	2.9 [2.3;3.6]	2.9 [2.3;3.6]	2.9 [2.3;3.8]	2.9 [2.3;3.6]	2.9 [2.3;3.6]	2.9 [2.3;3.6]	2.8 [2.2;3.6]	2.9 [2.3;3.6]	3.1 [2.4;4.2]	2.9 [2.3;3.6]	3.1 [2.5;3.8]	2.9 [2.3;3.6]	2.9 [2.3;3.6]	3.0 [2.4;3.8]	2.8 [2.3;3.4]	2.9 [2.3;3.6]	2.9 [2.3;3.7]	2.9 [2.3;3.6]	2.8 [2.2;3.5]	2.9 [2.3;3.6]	2.9 [2.3;3.6]	2.9 [2.3;3.6]	2.8 [2.3;3.5]	2.9 [2.3;3.6]	3.0 [2.4;3.7]	3.0 [2.4;3.8]	2.8 [2.3;3.5]	2.9 [2.3;3.6]	3.1 [2.4;3.8]	2.9 [2.3;3.6]	2.8 [2.3;3.6]	2.9 [2.3;3.6]	2.9 [2.3;3.6]	2.9 [2.3;3.6]	2.9 [2.2;3.7]	2.9 [2.3;3.6]	3.3 [2.7;4.2]	2.9 [2.3;3.6]	2.6 [2.2;3.0]	2.9 [2.4;3.6]	2.8 [2.2;3.5]	2.9 [2.3;3.6]	2.9 [2.3;3.7]	3.0 [2.4;3.7]	2.9 [2.3;3.6]	2.9 [2.3;3.6]	3.1 [2.3;3.8]	3.0 [2.4;3.7]	2.7 [2.2;3.3]	3.0 [2.4;3.7]	2.9 [2.3;3.6]	2.9 [2.3;3.6]	2.9 [2.3;3.6]	2.9 [2.4;3.7]	2.8 [2.2;3.5]	3.0 [2.4;3.8]	2.8 [2.3;3.5]	2.9 [2.3;3.6]	3.0 [2.4;3.7]	2.9 [2.3;3.7]	2.8 [2.2;3.4]	2.9 [2.3;3.6]	3.0 [2.4;3.7]	2.9 [2.3;3.6]	2.9 [2.4;3.7]	2.9 [2.3;3.6]	3.0 [2.4;3.8]	3.0 [2.4;3.7]	2.8 [2.3;3.5]	3.0 [2.4;3.8]	2.8 [2.2;3.5]	2.9 [2.3;3.6]	3.3 [2.8;4.4]	2.9 [2.3;3.6]	2.8 [2.3;3.5]
Leukocyte counts*109/L	8098	5.4 [4.6;6.4]	5.7 [4.9;6.8]	5.4 [4.6;6.3]	5.6 [4.7;6.6]	5.4 [4.6;6.4]	5.5 [4.6;6.5]	5.4 [4.6;6.5]	5.1 [4.4;6.0]	5.4 [4.6;6.5]	5.4 [4.5;6.5]	5.4 [4.6;6.4]	5.9 [4.9;7.1]	5.4 [4.6;6.5]	5.6 [4.7;6.7]	5.4 [4.6;6.5]	5.5 [4.5;6.4]	5.4 [4.6;6.5]	5.6 [4.9;6.5]	5.3 [4.5;6.3]	5.6 [4.7;6.6]	5.5 [4.6;6.5]	5.4 [4.6;6.4]	5.4 [4.6;6.4]	5.6 [4.7;6.8]	5.4 [4.6;6.4]	6.2 [5.1;7.3]	5.4 [4.6;6.5]	5.3 [4.4;6.1]	5.4 [4.6;6.4]	5.6 [4.7;6.6]	5.4 [4.6;6.5]	5.5 [4.6;6.5]	5.4 [4.6;6.5]	5.6 [4.9;6.6]	5.4 [4.6;6.5]	5.6 [4.7;6.9]	5.5 [4.6;6.5]	5.4 [4.6;6.5]	5.5 [4.6;6.5]	5.4 [4.6;6.5]	5.4 [4.6;6.5]	5.3 [4.6;6.3]	5.5 [4.6;6.5]	5.3 [4.6;6.4]	5.4 [4.6;6.5]	6.0 [5.4;6.5]	5.4 [4.6;6.4]	6.2 [5.2;7.5]	5.3 [4.6;6.4]	5.5 [4.7;6.6]	5.4 [4.6;6.5]	5.2 [4.5;6.1]	5.5 [4.6;6.5]	5.4 [4.6;6.5]	5.4 [4.6;6.5]	5.4 [4.7;6.5]	5.5 [4.6;6.5]	5.4 [4.6;6.4]	5.4 [4.6;6.5]	5.3 [4.6;6.5]	5.4 [4.6;6.5]	5.6 [4.8;7.4]	5.4 [4.6;6.3]	5.7 [4.8;6.8]	5.5 [4.6;6.5]	5.4 [4.6;6.4]	5.6 [4.7;6.7]	5.2 [4.5;6.2]	5.4 [4.6;6.5]	5.4 [4.6;6.6]	5.4 [4.6;6.5]	5.4 [4.5;6.4]	5.4 [4.6;6.5]	5.4 [4.6;6.5]	5.4 [4.6;6.5]	5.4 [4.5;6.4]	5.4 [4.6;6.5]	5.5 [4.7;6.7]	5.6 [4.7;6.6]	5.3 [4.6;6.3]	5.4 [4.6;6.4]	5.6 [4.8;6.7]	5.4 [4.6;6.5]	5.4 [4.6;6.5]	5.5 [4.6;6.5]	5.4 [4.6;6.4]	5.4 [4.6;6.5]	5.4 [4.6;6.4]	5.4 [4.6;6.4]	6.1 [5.1;7.4]	5.4 [4.6;6.5]	5.0 [4.3;6.2]	5.5 [4.6;6.5]	5.2 [4.5;6.2]	5.4 [4.6;6.4]	5.5 [4.6;6.5]	5.5 [4.7;6.6]	5.4 [4.6;6.3]	5.4 [4.6;6.5]	5.4 [4.5;6.5]	5.5 [4.7;6.5]	5.1 [4.4;6.0]	5.5 [4.7;6.6]	5.4 [4.6;6.4]	5.5 [4.6;6.5]	5.4 [4.6;6.4]	5.5 [4.6;6.5]	5.2 [4.5;6.2]	5.6 [4.7;6.7]	5.3 [4.5;6.3]	5.4 [4.6;6.5]	5.5 [4.7;6.5]	5.5 [4.6;6.5]	5.2 [4.5;6.1]	5.4 [4.6;6.4]	5.5 [4.7;6.6]	5.4 [4.6;6.4]	5.5 [4.7;6.5]	5.4 [4.6;6.5]	5.4 [4.7;6.7]	5.6 [4.7;6.6]	5.2 [4.5;6.2]	5.6 [4.8;6.7]	5.2 [4.5;6.2]	5.4 [4.6;6.5]	6.1 [5.0;7.6]	5.5 [4.6;6.5]	5.3 [4.6;6.4]
Total energy intake, kcal/day	8118	1599.6 [1255.0;2047.8]	1569.4 [1204.9;2020.1]	1613.3 [1266.9;2058.5]	1557.6 [1213.4;2011.8]	1606.6 [1248.5;2053.1]	1577.7 [1229.8;2023.8]	1593.4 [1240.1;2039.5]	1606.6 [1201.3;2026.6]	1597.7 [1243.8;2044.7]	1483.9 [1174.5;1897.9]	1603.4 [1249.7;2047.6]	1491.5 [1157.9;1960.2]	1595.1 [1240.1;2039.4]	1494.6 [1058.4;2039.8]	1596.6 [1240.8;2039.5]	1537.0 [1162.7;2026.9]	1595.8 [1242.6;2040.7]	1521.3 [1139.7;1976.5]	1575.0 [1232.8;2022.6]	1607.7 [1248.2;2056.0]	1581.3 [1222.0;2022.6]	1603.9 [1260.2;2053.8]	1603.1 [1248.2;2047.9]	1504.9 [1162.8;1932.2]	1590.0 [1234.9;2034.2]	1652.7 [1317.9;2123.2]	1597.3 [1243.4;2041.7]	1397.1 [1120.1;1968.1]	1599.3 [1246.6;2034.2]	1581.1 [1224.8;2051.7]	1616.9 [1260.7;2071.1]	1501.7 [1177.8;1935.5]	1597.0 [1244.5;2040.6]	1539.0 [1172.2;2017.8]	1593.5 [1241.0;2039.5]	1614.1 [1199.8;2020.1]	1616.9 [1273.7;2093.4]	1565.8 [1215.7;1984.7]	1636.2 [1278.3;2083.3]	1547.8 [1206.6;1990.1]	1602.2 [1247.8;2051.3]	1524.8 [1189.5;1957.4]	1608.4 [1255.2;2057.3]	1533.2 [1187.3;1975.4]	1594.1 [1239.1;2039.6]	1662.9 [1296.6;1987.8]	1595.6 [1238.9;2043.1]	1574.3 [1268.0;1872.5]	1628.7 [1266.7;2093.1]	1561.5 [1221.2;1982.0]	1596.9 [1240.0;2041.9]	1544.7 [1229.7;1972.1]	1588.8 [1251.1;2044.5]	1599.6 [1230.6;2032.5]	1595.8 [1240.0;2039.3]	1567.5 [1161.7;2058.5]	1614.1 [1259.6;2074.1]	1557.3 [1211.2;1978.8]	1589.6 [1236.3;2036.2]	1723.0 [1329.6;2126.9]	1592.7 [1239.4;2037.8]	1646.4 [1251.6;2180.4]	1581.9 [1232.1;2014.4]	1626.2 [1262.3;2104.9]	1612.7 [1265.1;2075.4]	1574.0 [1221.3;2007.7]	1557.3 [1203.3;2024.2]	1626.6 [1288.1;2052.0]	1603.0 [1249.1;2051.3]	1518.1 [1185.4;1945.0]	1592.8 [1237.9;2039.1]	1635.1 [1285.2;2079.0]	1615.2 [1269.8;2072.9]	1550.1 [1198.0;1985.1]	1599.3 [1243.8;2046.6]	1523.2 [1194.5;1945.3]	1597.5 [1244.9;2044.8]	1454.9 [1127.5;1885.6]	1570.0 [1223.7;2036.5]	1606.8 [1258.2;2042.5]	1588.0 [1234.7;2031.6]	1615.1 [1260.0;2061.9]	1595.1 [1238.3;2039.1]	1574.9 [1282.7;2089.3]	1597.7 [1246.3;2049.5]	1586.6 [1228.8;2015.2]	1598.2 [1243.5;2048.4]	1453.5 [1150.0;1830.3]	1588.1 [1237.9;2034.3]	1658.7 [1264.8;2112.0]	1595.6 [1239.9;2039.5]	1440.4 [1126.1;1836.1]	1603.4 [1243.2;2050.4]	1548.1 [1227.6;1963.8]	1603.8 [1256.5;2053.4]	1565.2 [1211.9;2007.4]	1579.4 [1227.4;2024.2]	1606.8 [1251.4;2056.8]	1595.6 [1242.4;2039.7]	1472.0 [1038.6;1986.4]	1590.0 [1233.4;2033.8]	1612.2 [1283.2;2081.0]	1632.8 [1287.6;2116.3]	1553.1 [1204.9;1965.2]	1597.7 [1242.9;2059.1]	1590.6 [1236.1;2019.0]	1581.1 [1228.3;2029.3]	1639.2 [1285.2;2092.7]	1588.4 [1235.6;2051.3]	1598.2 [1242.1;2028.4]	1594.4 [1241.1;2043.1]	1599.2 [1211.5;1990.7]	1588.7 [1234.6;2038.8]	1625.5 [1279.7;2042.6]	1608.6 [1255.2;2062.2]	1566.3 [1221.0;1992.3]	1630.8 [1277.9;2086.7]	1550.4 [1210.7;1984.0]	1597.0 [1241.0;2039.5]	1510.2 [1175.5;2026.3]	1571.3 [1219.2;2025.4]	1624.1 [1286.8;2059.3]	1574.8 [1216.9;2036.6]	1607.1 [1265.3;2043.4]	1594.4 [1242.2;2039.2]	1591.5 [1133.9;2081.0]	1595.6 [1239.8;2043.1]	1592.0 [1234.8;2024.8]
Energy adjusted carbohydrate intake, %	8118	44.5 [40.0;48.6]	44.8 [40.6;49.2]	44.5 [40.2;48.7]	44.6 [40.1;48.9]	44.4 [40.1;48.5]	44.7 [40.2;48.9]	44.6 [40.1;48.8]	44.3 [40.1;47.6]	44.6 [40.2;48.8]	42.2 [37.3;47.0]	44.6 [40.2;48.7]	43.6 [38.7;48.7]	44.6 [40.1;48.7]	45.9 [42.5;50.4]	44.5 [40.1;48.7]	45.7 [41.8;49.6]	44.5 [40.1;48.7]	45.5 [41.8;50.1]	44.5 [39.8;48.6]	44.6 [40.4;48.9]	44.7 [40.4;49.1]	44.4 [39.8;48.3]	44.5 [40.1;48.7]	44.9 [40.7;49.2]	44.5 [40.0;48.6]	45.7 [41.7;50.5]	44.5 [40.1;48.7]	45.2 [41.9;49.9]	44.6 [40.0;48.8]	44.5 [40.4;48.7]	44.5 [40.0;48.6]	44.9 [40.5;49.2]	44.5 [40.1;48.7]	45.2 [41.0;49.9]	44.6 [40.1;48.8]	43.6 [39.1;48.3]	44.4 [39.9;48.6]	44.7 [40.4;48.9]	44.9 [40.5;48.8]	44.3 [39.7;48.7]	44.6 [40.2;48.8]	43.9 [39.3;48.6]	44.6 [40.2;48.8]	44.5 [39.8;48.7]	44.6 [40.1;48.7]	46.7 [40.4;48.7]	44.5 [40.1;48.7]	45.7 [40.9;51.1]	44.8 [40.5;48.9]	44.3 [39.7;48.6]	44.5 [40.1;48.7]	44.9 [40.9;48.6]	44.2 [39.7;48.4]	44.9 [40.6;49.0]	44.6 [40.1;48.7]	44.0 [40.5;48.4]	44.5 [40.1;48.7]	44.7 [40.2;48.8]	44.6 [40.1;48.7]	44.9 [40.4;48.3]	44.5 [40.1;48.7]	47.1 [42.2;51.9]	44.3 [39.8;48.4]	45.3 [40.9;49.6]	44.3 [39.7;48.5]	44.8 [40.6;49.0]	44.6 [40.0;49.0]	44.5 [40.2;48.5]	44.6 [40.2;48.8]	44.1 [39.4;48.3]	44.6 [40.1;48.8]	44.2 [39.9;47.9]	44.3 [39.9;48.4]	45.0 [40.6;49.3]	44.6 [40.1;48.7]	44.6 [40.3;48.8]	44.5 [40.1;48.7]	45.3 [39.9;49.8]	44.6 [40.2;48.9]	44.5 [40.0;48.6]	44.3 [39.9;48.5]	45.3 [41.0;49.6]	44.6 [40.2;48.8]	43.8 [38.4;48.2]	44.6 [40.1;48.8]	44.5 [40.2;48.7]	44.6 [40.1;48.7]	44.2 [39.7;49.3]	44.4 [39.9;48.6]	45.7 [42.0;50.0]	44.6 [40.1;48.7]	41.2 [37.8;47.9]	44.6 [40.2;48.8]	44.2 [39.5;48.2]	44.6 [40.3;48.7]	44.4 [39.8;48.9]	44.7 [40.1;49.0]	44.5 [40.1;48.4]	44.5 [40.1;48.7]	45.9 [41.3;49.8]	44.6 [40.1;48.8]	44.4 [40.1;48.2]	44.6 [40.1;48.8]	44.5 [40.2;48.7]	44.6 [40.2;48.8]	44.5 [40.0;48.6]	44.6 [40.1;48.8]	44.3 [40.1;48.6]	44.5 [39.9;48.7]	44.6 [40.4;48.7]	44.6 [40.1;48.7]	44.7 [39.7;48.8]	44.7 [40.2;48.8]	43.8 [39.7;48.2]	44.8 [40.4;48.9]	44.0 [39.5;48.4]	44.7 [40.4;48.9]	44.4 [39.7;48.6]	44.5 [40.1;48.7]	45.3 [41.5;50.1]	44.4 [39.8;48.7]	44.8 [40.6;48.8]	44.4 [39.8;48.7]	44.7 [40.5;48.8]	44.5 [40.1;48.7]	45.3 [39.6;49.3]	44.5 [40.1;48.8]	44.6 [40.1;48.3]
Energy adjusted protein intake, %	8118	16.9 [15.1;18.9]	16.8 [14.8;18.9]	16.9 [15.0;18.8]	17.0 [15.1;19.2]	16.9 [15.0;18.9]	16.9 [15.0;19.0]	16.9 [15.0;18.9]	17.0 [15.0;19.3]	16.9 [15.0;18.9]	17.4 [15.2;19.8]	16.9 [15.0;18.9]	17.1 [15.2;19.6]	16.9 [15.0;18.9]	16.8 [14.9;18.3]	16.9 [15.0;18.9]	16.9 [14.8;19.1]	16.9 [15.0;19.0]	16.2 [14.3;18.1]	17.0 [15.1;19.0]	16.9 [15.0;18.9]	16.9 [15.0;18.9]	17.0 [15.1;19.0]	16.9 [15.0;18.9]	16.9 [14.9;19.3]	16.9 [15.0;19.0]	16.4 [14.6;18.5]	16.9 [15.0;18.9]	16.6 [14.8;18.5]	16.9 [15.0;18.9]	17.0 [15.1;18.9]	16.9 [15.1;18.9]	17.0 [14.9;19.0]	16.9 [15.0;18.9]	16.9 [15.0;19.6]	16.9 [15.0;18.9]	17.1 [15.5;19.1]	16.9 [14.9;18.9]	17.0 [15.1;19.0]	16.9 [15.0;18.9]	16.9 [15.0;19.0]	16.9 [15.0;18.9]	17.2 [15.2;19.3]	16.9 [15.0;18.9]	17.1 [15.2;19.1]	16.9 [15.0;18.9]	17.8 [14.9;18.4]	16.9 [15.0;18.9]	16.4 [14.6;18.3]	16.8 [14.9;18.8]	17.0 [15.1;19.1]	16.9 [15.0;19.0]	16.9 [14.9;18.7]	17.0 [15.1;19.0]	16.8 [15.0;18.9]	16.9 [15.0;18.9]	16.8 [14.7;18.5]	16.8 [15.0;18.8]	17.1 [15.1;19.1]	16.9 [15.0;19.0]	17.1 [15.1;18.4]	16.9 [15.0;19.0]	16.3 [14.3;18.3]	17.0 [15.2;19.0]	16.5 [14.6;18.6]	16.9 [15.1;19.0]	16.9 [15.0;18.9]	16.9 [14.9;19.0]	17.0 [15.2;18.9]	16.9 [15.0;18.9]	17.0 [15.1;19.3]	16.9 [15.0;18.9]	17.1 [15.3;18.7]	16.9 [15.1;18.9]	16.9 [14.9;18.9]	16.9 [15.0;18.9]	17.1 [15.2;19.4]	16.9 [15.0;18.9]	17.0 [14.9;19.5]	16.8 [14.9;19.0]	17.0 [15.2;18.9]	17.0 [15.1;19.0]	16.6 [14.7;18.8]	16.9 [15.0;18.9]	17.2 [15.2;19.9]	16.9 [14.9;19.0]	17.0 [15.2;18.9]	16.9 [15.0;18.9]	17.1 [15.0;19.3]	17.0 [15.1;19.0]	16.3 [14.4;18.5]	16.9 [15.0;18.9]	17.1 [15.1;19.4]	16.9 [15.0;18.9]	17.1 [15.3;19.0]	16.9 [15.0;19.0]	16.8 [15.0;18.9]	16.8 [14.9;19.0]	17.0 [15.2;18.9]	16.9 [15.0;18.9]	16.1 [14.4;18.9]	16.9 [15.0;19.0]	17.0 [15.1;18.8]	16.8 [15.0;18.9]	17.0 [15.0;19.0]	16.9 [15.0;18.9]	16.9 [15.1;18.9]	16.9 [15.0;19.0]	16.9 [15.1;18.9]	16.9 [14.9;19.0]	16.9 [15.1;18.9]	16.9 [15.0;18.9]	16.5 [14.9;19.0]	16.9 [15.0;18.9]	17.1 [15.3;18.9]	16.8 [14.9;18.8]	17.1 [15.3;19.2]	16.7 [14.9;18.7]	17.1 [15.1;19.2]	16.9 [15.0;18.9]	16.9 [14.9;19.1]	17.0 [15.0;19.1]	16.8 [15.0;18.7]	16.9 [14.9;19.0]	16.9 [15.1;18.8]	16.9 [15.0;18.9]	16.7 [15.0;19.5]	16.9 [15.0;18.9]	17.0 [15.2;18.9]
Energy adjusted fat intake, %	8118	36.7 [32.8;40.5]	36.4 [32.4;40.1]	36.7 [32.9;40.5]	36.5 [32.5;40.3]	36.7 [32.8;40.5]	36.5 [32.7;40.3]	36.6 [32.7;40.4]	36.9 [34.1;40.2]	36.5 [32.7;40.3]	38.7 [34.3;42.3]	36.5 [32.7;40.4]	37.2 [33.0;40.8]	36.6 [32.7;40.4]	34.7 [31.5;38.6]	36.7 [32.8;40.5]	35.8 [31.8;39.0]	36.6 [32.7;40.4]	35.9 [32.1;39.0]	36.7 [32.8;40.7]	36.5 [32.7;40.2]	36.4 [32.6;40.2]	36.8 [32.8;40.6]	36.7 [32.8;40.5]	36.2 [32.4;40.0]	36.7 [32.8;40.5]	35.3 [31.7;38.6]	36.6 [32.7;40.4]	35.9 [32.7;38.9]	36.7 [32.8;40.5]	36.5 [32.6;40.2]	36.7 [32.8;40.5]	36.4 [32.7;40.1]	36.7 [32.8;40.5]	35.9 [31.6;39.5]	36.6 [32.7;40.4]	37.5 [33.1;41.2]	36.7 [32.8;40.5]	36.5 [32.7;40.2]	36.3 [32.7;40.1]	36.9 [32.8;40.7]	36.6 [32.7;40.3]	36.9 [33.1;41.2]	36.6 [32.7;40.4]	36.6 [32.7;40.7]	36.6 [32.7;40.4]	36.0 [32.2;40.4]	36.6 [32.7;40.4]	35.5 [32.0;39.5]	36.4 [32.5;40.2]	36.8 [32.9;40.6]	36.6 [32.7;40.4]	36.0 [32.8;40.1]	36.9 [32.9;40.7]	36.4 [32.6;40.1]	36.6 [32.7;40.4]	37.1 [32.0;40.9]	36.7 [32.7;40.4]	36.5 [32.8;40.3]	36.6 [32.7;40.4]	36.9 [32.7;40.1]	36.7 [32.8;40.5]	34.5 [30.5;38.4]	36.7 [32.9;40.5]	36.3 [32.2;40.1]	36.9 [32.8;40.7]	36.4 [32.7;40.1]	36.7 [32.7;40.5]	36.5 [32.8;40.3]	36.5 [32.7;40.4]	37.0 [33.4;40.7]	36.6 [32.7;40.4]	37.0 [32.6;40.6]	36.8 [32.9;40.6]	36.3 [32.4;40.1]	36.6 [32.7;40.4]	36.4 [32.9;39.7]	36.6 [32.7;40.4]	35.7 [31.9;39.7]	36.6 [32.7;40.4]	36.7 [32.7;40.5]	36.7 [32.9;40.6]	36.0 [32.1;39.8]	36.6 [32.7;40.4]	37.0 [32.9;41.5]	36.6 [32.7;40.5]	36.7 [32.8;40.3]	36.6 [32.7;40.4]	36.4 [32.3;40.8]	36.7 [32.8;40.5]	35.6 [32.1;39.3]	36.6 [32.7;40.4]	38.9 [32.8;40.9]	36.6 [32.7;40.3]	36.8 [32.9;40.9]	36.5 [32.7;40.3]	36.8 [32.9;40.7]	36.6 [32.7;40.3]	36.7 [32.8;40.5]	36.6 [32.7;40.4]	36.1 [31.5;39.1]	36.6 [32.7;40.4]	36.7 [32.8;40.5]	36.7 [32.6;40.5]	36.6 [32.9;40.3]	36.5 [32.7;40.4]	36.7 [32.7;40.4]	36.6 [32.7;40.4]	36.6 [32.7;40.3]	36.7 [32.8;40.6]	36.5 [32.7;40.2]	36.6 [32.7;40.4]	36.7 [32.7;41.1]	36.5 [32.7;40.4]	37.0 [32.8;40.8]	36.4 [32.6;40.3]	36.9 [33.0;40.6]	36.4 [32.6;40.2]	36.8 [32.9;40.7]	36.7 [32.8;40.5]	35.1 [31.6;39.0]	36.8 [32.8;40.5]	36.3 [32.6;40.2]	36.8 [32.8;40.5]	36.4 [32.7;40.2]	36.6 [32.7;40.4]	36.3 [31.8;40.4]	36.6 [32.7;40.4]	36.6 [32.9;40.4]
Energy adjusted fiber intake, g/1000kcal/day	8118	11.8 [9.2;14.6]	11.5 [8.9;14.5]	11.9 [9.3;14.7]	11.5 [9.0;14.3]	11.9 [9.4;14.6]	11.6 [9.0;14.4]	11.7 [9.2;14.5]	12.1 [9.8;14.9]	11.8 [9.2;14.5]	11.8 [9.0;14.6]	11.9 [9.3;14.6]	10.4 [8.0;13.5]	11.8 [9.2;14.5]	11.7 [7.5;14.1]	11.8 [9.2;14.6]	11.5 [8.8;14.0]	11.8 [9.2;14.6]	11.1 [8.6;13.5]	11.9 [9.3;14.6]	11.6 [9.0;14.4]	11.6 [9.0;14.6]	11.9 [9.3;14.5]	11.8 [9.3;14.6]	11.3 [8.5;14.0]	11.8 [9.2;14.6]	11.4 [9.0;14.2]	11.8 [9.2;14.6]	11.6 [9.0;13.9]	11.9 [9.3;14.6]	11.5 [9.0;14.3]	12.0 [9.4;14.7]	11.1 [8.7;13.9]	11.8 [9.2;14.6]	10.8 [8.5;13.5]	11.8 [9.2;14.5]	11.3 [8.1;14.7]	12.1 [9.5;14.9]	11.5 [8.9;14.2]	11.6 [9.1;14.4]	12.0 [9.2;14.6]	11.7 [9.2;14.5]	11.9 [9.3;15.0]	11.8 [9.3;14.6]	11.5 [8.9;14.1]	11.8 [9.2;14.5]	11.3 [8.6;13.9]	11.8 [9.2;14.5]	11.4 [8.7;14.2]	12.2 [9.5;14.9]	11.4 [8.9;14.0]	11.7 [9.1;14.5]	12.0 [9.8;14.7]	11.9 [9.3;14.6]	11.7 [9.0;14.4]	11.8 [9.2;14.6]	11.0 [9.0;13.0]	12.0 [9.4;14.8]	11.3 [8.7;14.1]	11.7 [9.2;14.5]	12.3 [9.5;14.6]	11.7 [9.2;14.5]	12.0 [9.4;15.5]	11.9 [9.3;14.6]	11.3 [8.9;14.3]	12.1 [9.4;14.9]	11.4 [9.0;14.2]	11.2 [8.7;14.0]	12.2 [9.8;15.0]	11.8 [9.3;14.6]	11.3 [8.5;13.9]	11.7 [9.2;14.5]	12.2 [9.6;15.3]	11.9 [9.3;14.7]	11.5 [8.9;14.1]	11.8 [9.2;14.6]	11.3 [8.8;13.6]	11.8 [9.2;14.6]	11.5 [9.0;14.4]	11.3 [8.8;14.2]	12.2 [9.7;14.8]	11.8 [9.2;14.6]	11.5 [8.9;14.2]	11.8 [9.2;14.5]	11.4 [8.8;14.6]	11.9 [9.3;14.6]	11.5 [8.9;14.2]	11.8 [9.2;14.6]	11.4 [8.9;14.1]	11.8 [9.3;14.6]	10.8 [8.4;13.8]	11.8 [9.2;14.5]	12.8 [9.9;15.4]	11.7 [9.1;14.5]	12.1 [9.5;14.9]	11.9 [9.3;14.6]	11.4 [8.9;14.4]	11.4 [8.8;14.3]	12.1 [9.6;14.8]	11.8 [9.2;14.5]	11.1 [8.3;14.8]	11.6 [9.0;14.4]	12.6 [10.5;15.4]	12.0 [9.4;14.8]	11.6 [9.0;14.3]	11.8 [9.1;14.5]	11.8 [9.3;14.6]	11.6 [9.0;14.4]	12.5 [10.0;15.2]	11.4 [8.9;14.3]	12.1 [9.6;14.8]	11.8 [9.2;14.5]	11.5 [9.1;14.9]	11.6 [9.1;14.4]	12.8 [10.3;15.6]	12.1 [9.5;14.9]	11.1 [8.7;13.8]	12.1 [9.6;14.9]	11.4 [8.9;14.1]	11.8 [9.2;14.6]	10.8 [8.6;13.3]	11.4 [8.9;14.2]	12.3 [9.8;15.0]	11.3 [8.9;14.1]	12.2 [9.6;14.9]	11.8 [9.2;14.6]	10.8 [8.3;13.3]	11.8 [9.1;14.6]	11.7 [9.5;14.4]
Diabetes, n (%):	8118	205 (3.3%)	125 (6.8%)	166 (3.5%)	164 (5.0%)	74 (1.8%)	256 (6.3%)	325 (4.1%)	5 (2.1%)	318 (4.1%)	12 (4.0%)	282 (3.8%)	48 (6.8%)	329 (4.1%)	1 (1.7%)	323 (4.1%)	7 (2.8%)	328 (4.1%)	2 (1.3%)	136 (3.4%)	194 (4.8%)	198 (4.9%)	132 (3.3%)	299 (4.1%)	31 (4.0%)	294 (3.8%)	36 (8.5%)	328 (4.1%)	2 (1.4%)	205 (3.6%)	125 (5.2%)	275 (4.4%)	55 (3.0%)	316 (4.1%)	14 (3.6%)	309 (3.9%)	21 (12.0%)	198 (4.9%)	132 (3.3%)	145 (3.6%)	185 (4.6%)	308 (4.2%)	22 (2.8%)	277 (4.3%)	53 (3.3%)	329 (4.1%)	1 (4.5%)	320 (4.0%)	10 (6.2%)	155 (3.8%)	175 (4.3%)	318 (4.1%)	12 (3.2%)	198 (4.9%)	132 (3.3%)	328 (4.1%)	2 (2.1%)	243 (4.7%)	87 (3.0%)	323 (4.1%)	7 (3.0%)	320 (4.0%)	10 (6.2%)	210 (3.5%)	120 (5.8%)	205 (5.1%)	125 (3.1%)	238 (5.9%)	92 (2.3%)	299 (4.1%)	31 (3.4%)	323 (4.1%)	7 (2.9%)	232 (4.5%)	98 (3.3%)	321 (4.2%)	9 (2.1%)	326 (4.2%)	4 (1.4%)	221 (5.4%)	109 (2.7%)	238 (3.7%)	92 (5.5%)	319 (4.0%)	11 (5.8%)	246 (4.2%)	84 (3.6%)	322 (4.1%)	8 (2.8%)	266 (3.6%)	64 (9.4%)	328 (4.1%)	2 (8.7%)	300 (4.3%)	30 (2.8%)	215 (3.8%)	115 (4.6%)	203 (5.0%)	127 (3.1%)	328 (4.1%)	2 (2.3%)	310 (4.3%)	20 (2.2%)	200 (4.9%)	130 (3.2%)	194 (4.8%)	136 (3.4%)	284 (4.2%)	46 (3.2%)	218 (5.4%)	112 (2.8%)	308 (4.0%)	22 (6.4%)	303 (4.2%)	27 (3.1%)	228 (4.3%)	102 (3.7%)	196 (4.8%)	134 (3.3%)	319 (4.1%)	11 (4.3%)	253 (5.1%)	77 (2.4%)	220 (5.4%)	110 (2.7%)	321 (4.0%)	9 (6.9%)	281 (4.1%)	49 (4.1%)
Inflammatory bowel disease, n (%)	8075	66 (1.1%)	26 (1.4%)	41 (0.9%)	51 (1.6%)	40 (1.0%)	52 (1.3%)	88 (1.1%)	4 (1.7%)	87 (1.1%)	5 (1.7%)	81 (1.1%)	11 (1.6%)	91 (1.1%)	1 (1.7%)	86 (1.1%)	6 (2.4%)	90 (1.1%)	2 (1.3%)	40 (1.0%)	52 (1.3%)	60 (1.5%)	32 (0.8%)	83 (1.1%)	9 (1.2%)	88 (1.1%)	4 (1.0%)	90 (1.1%)	2 (1.4%)	57 (1.0%)	35 (1.5%)	76 (1.2%)	16 (0.9%)	89 (1.2%)	3 (0.8%)	87 (1.1%)	5 (2.9%)	46 (1.1%)	46 (1.1%)	53 (1.3%)	39 (1.0%)	80 (1.1%)	12 (1.5%)	70 (1.1%)	22 (1.4%)	91 (1.1%)	1 (4.5%)	90 (1.1%)	2 (1.3%)	46 (1.1%)	46 (1.1%)	83 (1.1%)	9 (2.5%)	55 (1.4%)	37 (0.9%)	90 (1.1%)	2 (2.1%)	67 (1.3%)	25 (0.9%)	92 (1.2%)	0 (0.0%)	85 (1.1%)	7 (4.4%)	63 (1.0%)	29 (1.4%)	56 (1.4%)	36 (0.9%)	61 (1.5%)	31 (0.8%)	75 (1.0%)	17 (1.9%)	92 (1.2%)	0 (0.0%)	60 (1.2%)	32 (1.1%)	88 (1.1%)	4 (1.0%)	91 (1.2%)	1 (0.4%)	63 (1.6%)	29 (0.7%)	68 (1.1%)	24 (1.4%)	86 (1.1%)	6 (3.2%)	76 (1.3%)	16 (0.7%)	85 (1.1%)	7 (2.4%)	76 (1.0%)	16 (2.4%)	92 (1.1%)	0 (0.0%)	82 (1.2%)	10 (0.9%)	66 (1.2%)	26 (1.1%)	65 (1.6%)	27 (0.7%)	92 (1.2%)	0 (0.0%)	87 (1.2%)	5 (0.5%)	55 (1.4%)	37 (0.9%)	51 (1.3%)	41 (1.0%)	83 (1.2%)	9 (0.6%)	53 (1.3%)	39 (1.0%)	91 (1.2%)	1 (0.3%)	86 (1.2%)	6 (0.7%)	64 (1.2%)	28 (1.0%)	50 (1.2%)	42 (1.0%)	87 (1.1%)	5 (2.0%)	68 (1.4%)	24 (0.8%)	57 (1.4%)	35 (0.9%)	84 (1.1%)	8 (6.2%)	77 (1.1%)	15 (1.3%)
Medication for dyslipidemia, n (%)	8118	381 (6.1%)	157 (8.5%)	274 (5.7%)	264 (8.0%)	235 (5.8%)	303 (7.5%)	522 (6.6%)	16 (6.7%)	514 (6.6%)	24 (8.0%)	477 (6.4%)	61 (8.7%)	535 (6.6%)	3 (5.0%)	519 (6.6%)	19 (7.5%)	530 (6.7%)	8 (5.3%)	215 (5.3%)	323 (8.0%)	267 (6.6%)	271 (6.7%)	482 (6.6%)	56 (7.2%)	497 (6.5%)	41 (9.7%)	532 (6.7%)	6 (4.3%)	346 (6.0%)	192 (8.1%)	409 (6.5%)	129 (7.1%)	507 (6.6%)	31 (8.0%)	515 (6.5%)	23 (13.1%)	259 (6.4%)	279 (6.9%)	266 (6.6%)	272 (6.7%)	478 (6.5%)	60 (7.6%)	424 (6.5%)	114 (7.0%)	536 (6.6%)	2 (9.1%)	525 (6.6%)	13 (8.1%)	242 (6.0%)	296 (7.3%)	514 (6.6%)	24 (6.5%)	243 (6.0%)	295 (7.3%)	534 (6.7%)	4 (4.2%)	329 (6.3%)	209 (7.2%)	525 (6.7%)	13 (5.5%)	523 (6.6%)	15 (9.3%)	359 (5.9%)	179 (8.7%)	243 (6.0%)	295 (7.3%)	318 (7.8%)	220 (5.4%)	461 (6.4%)	77 (8.5%)	526 (6.7%)	12 (4.9%)	318 (6.2%)	220 (7.4%)	508 (6.6%)	30 (7.1%)	510 (6.5%)	28 (9.9%)	299 (7.4%)	239 (5.9%)	404 (6.3%)	134 (8.0%)	523 (6.6%)	15 (7.9%)	381 (6.6%)	157 (6.7%)	513 (6.6%)	25 (8.7%)	467 (6.3%)	71 (10.4%)	535 (6.6%)	3 (13.0%)	474 (6.7%)	64 (6.0%)	371 (6.6%)	167 (6.7%)	322 (7.9%)	216 (5.3%)	535 (6.7%)	3 (3.4%)	501 (7.0%)	37 (4.0%)	253 (6.2%)	285 (7.0%)	257 (6.3%)	281 (6.9%)	457 (6.8%)	81 (5.7%)	287 (7.1%)	251 (6.2%)	503 (6.5%)	35 (10.1%)	491 (6.8%)	47 (5.4%)	327 (6.1%)	211 (7.6%)	254 (6.3%)	284 (7.0%)	516 (6.6%)	22 (8.5%)	380 (7.6%)	158 (5.0%)	304 (7.5%)	234 (5.8%)	522 (6.5%)	16 (12.3%)	453 (6.5%)	85 (7.1%)
Medication for high blood pressure, n (%)	8118	1091 (17.4%)	412 (22.3%)	813 (16.9%)	690 (20.8%)	706 (17.4%)	797 (19.6%)	1460 (18.5%)	43 (18.1%)	1433 (18.3%)	70 (23.3%)	1328 (17.9%)	175 (24.9%)	1492 (18.5%)	11 (18.3%)	1456 (18.5%)	47 (18.5%)	1473 (18.5%)	30 (19.7%)	664 (16.4%)	839 (20.7%)	777 (19.1%)	726 (17.9%)	1343 (18.3%)	160 (20.7%)	1389 (18.1%)	114 (26.9%)	1477 (18.5%)	26 (18.6%)	1006 (17.5%)	497 (20.9%)	1149 (18.3%)	354 (19.4%)	1397 (18.1%)	106 (27.5%)	1456 (18.3%)	47 (26.9%)	726 (17.9%)	777 (19.1%)	743 (18.3%)	760 (18.7%)	1353 (18.5%)	150 (18.9%)	1192 (18.4%)	311 (19.1%)	1500 (18.5%)	3 (13.6%)	1459 (18.3%)	44 (27.3%)	668 (16.5%)	835 (20.6%)	1440 (18.6%)	63 (17.0%)	731 (18.0%)	772 (19.0%)	1477 (18.4%)	26 (27.1%)	942 (18.1%)	561 (19.3%)	1475 (18.7%)	28 (11.9%)	1467 (18.4%)	36 (22.4%)	1055 (17.4%)	448 (21.7%)	711 (17.5%)	792 (19.5%)	872 (21.5%)	631 (15.5%)	1333 (18.5%)	170 (18.7%)	1465 (18.6%)	38 (15.5%)	913 (17.7%)	590 (19.9%)	1425 (18.5%)	78 (18.6%)	1432 (18.3%)	71 (25.2%)	822 (20.3%)	681 (16.8%)	1127 (17.5%)	376 (22.4%)	1464 (18.5%)	39 (20.5%)	1087 (18.8%)	416 (17.9%)	1450 (18.5%)	53 (18.5%)	1325 (17.8%)	178 (26.1%)	1496 (18.5%)	7 (30.4%)	1312 (18.6%)	191 (17.8%)	1034 (18.3%)	469 (18.9%)	830 (20.4%)	673 (16.6%)	1481 (18.4%)	22 (25.3%)	1374 (19.1%)	129 (14.1%)	744 (18.3%)	759 (18.7%)	766 (18.9%)	737 (18.2%)	1283 (19.2%)	220 (15.4%)	808 (19.9%)	695 (17.1%)	1428 (18.4%)	75 (21.7%)	1377 (19.0%)	126 (14.4%)	919 (17.2%)	584 (21.1%)	701 (17.3%)	802 (19.8%)	1442 (18.3%)	61 (23.6%)	1012 (20.4%)	491 (15.6%)	863 (21.3%)	640 (15.8%)	1469 (18.4%)	34 (26.2%)	1276 (18.4%)	227 (19.1%)
Medication for diabetes, n (%)	8118	171 (2.7%)	109 (5.9%)	143 (3.0%)	137 (4.1%)	51 (1.3%)	229 (5.6%)	276 (3.5%)	4 (1.7%)	268 (3.4%)	12 (4.0%)	238 (3.2%)	42 (6.0%)	279 (3.5%)	1 (1.7%)	274 (3.5%)	6 (2.4%)	278 (3.5%)	2 (1.3%)	116 (2.9%)	164 (4.0%)	173 (4.3%)	107 (2.6%)	253 (3.4%)	27 (3.5%)	249 (3.2%)	31 (7.3%)	278 (3.5%)	2 (1.4%)	180 (3.1%)	100 (4.2%)	232 (3.7%)	48 (2.6%)	268 (3.5%)	12 (3.1%)	262 (3.3%)	18 (10.3%)	168 (4.1%)	112 (2.8%)	121 (3.0%)	159 (3.9%)	260 (3.5%)	20 (2.5%)	236 (3.6%)	44 (2.7%)	279 (3.4%)	1 (4.5%)	270 (3.4%)	10 (6.2%)	139 (3.4%)	141 (3.5%)	271 (3.5%)	9 (2.4%)	162 (4.0%)	118 (2.9%)	278 (3.5%)	2 (2.1%)	207 (4.0%)	73 (2.5%)	273 (3.5%)	7 (3.0%)	272 (3.4%)	8 (5.0%)	181 (3.0%)	99 (4.8%)	172 (4.2%)	108 (2.7%)	204 (5.0%)	76 (1.9%)	253 (3.5%)	27 (3.0%)	275 (3.5%)	5 (2.0%)	191 (3.7%)	89 (3.0%)	274 (3.6%)	6 (1.4%)	276 (3.5%)	4 (1.4%)	190 (4.7%)	90 (2.2%)	204 (3.2%)	76 (4.5%)	269 (3.4%)	11 (5.8%)	209 (3.6%)	71 (3.1%)	278 (3.5%)	2 (0.7%)	225 (3.0%)	55 (8.1%)	279 (3.4%)	1 (4.3%)	253 (3.6%)	27 (2.5%)	186 (3.3%)	94 (3.8%)	171 (4.2%)	109 (2.7%)	278 (3.5%)	2 (2.3%)	263 (3.7%)	17 (1.9%)	169 (4.2%)	111 (2.7%)	165 (4.1%)	115 (2.8%)	243 (3.6%)	37 (2.6%)	187 (4.6%)	93 (2.3%)	263 (3.4%)	17 (4.9%)	255 (3.5%)	25 (2.9%)	195 (3.6%)	85 (3.1%)	172 (4.2%)	108 (2.7%)	271 (3.4%)	9 (3.5%)	217 (4.4%)	63 (2.0%)	186 (4.6%)	94 (2.3%)	271 (3.4%)	9 (6.9%)	236 (3.4%)	44 (3.7%)
Proton pump inhibitor, n (%)	7226	102 (1.8%)	155 (9.5%)	49 (1.1%)	208 (7.2%)	109 (3.0%)	148 (4.1%)	254 (3.6%)	3 (1.4%)	243 (3.5%)	14 (5.5%)	217 (3.3%)	40 (6.6%)	256 (3.6%)	1 (2.0%)	251 (3.6%)	6 (2.7%)	254 (3.6%)	3 (2.5%)	32 (0.9%)	225 (6.3%)	140 (3.9%)	117 (3.3%)	239 (3.6%)	18 (2.7%)	221 (3.2%)	36 (9.9%)	255 (3.6%)	2 (1.8%)	77 (1.5%)	180 (8.6%)	211 (3.8%)	46 (2.8%)	242 (3.5%)	15 (4.4%)	245 (3.5%)	12 (7.7%)	160 (4.4%)	97 (2.7%)	131 (3.6%)	126 (3.5%)	233 (3.6%)	24 (3.4%)	226 (3.9%)	31 (2.1%)	257 (3.6%)	0 (0.0%)	236 (3.3%)	21 (15.6%)	99 (2.7%)	158 (4.4%)	254 (3.7%)	3 (0.9%)	151 (4.1%)	106 (3.0%)	257 (3.6%)	0 (0.0%)	173 (3.7%)	84 (3.3%)	256 (3.7%)	1 (0.5%)	249 (3.5%)	8 (5.6%)	122 (2.3%)	135 (7.5%)	147 (4.1%)	110 (3.1%)	175 (4.9%)	82 (2.2%)	225 (3.5%)	32 (4.0%)	254 (3.6%)	3 (1.3%)	178 (3.9%)	79 (3.0%)	249 (3.6%)	8 (2.2%)	248 (3.6%)	9 (3.6%)	163 (4.6%)	94 (2.6%)	109 (1.9%)	148 (10.0%)	249 (3.5%)	8 (4.6%)	193 (3.8%)	64 (3.1%)	250 (3.6%)	7 (2.8%)	184 (2.8%)	73 (12.5%)	256 (3.6%)	1 (4.3%)	233 (3.7%)	24 (2.4%)	167 (3.3%)	90 (4.2%)	167 (4.7%)	90 (2.5%)	254 (3.6%)	3 (3.8%)	243 (3.8%)	14 (1.7%)	152 (4.2%)	105 (2.9%)	135 (3.7%)	122 (3.4%)	232 (3.9%)	25 (2.0%)	162 (4.5%)	95 (2.6%)	241 (3.5%)	16 (5.5%)	245 (3.8%)	12 (1.5%)	149 (3.1%)	108 (4.5%)	116 (3.2%)	141 (3.9%)	248 (3.5%)	9 (3.9%)	193 (4.4%)	64 (2.2%)	174 (4.8%)	83 (2.3%)	247 (3.5%)	10 (9.0%)	221 (3.6%)	36 (3.2%)
Narrow-spectrum antibiotics treatment (J01 class), n (%)	8118	765 (12.2%)	244 (13.2%)	559 (11.6%)	450 (13.6%)	472 (11.6%)	537 (13.2%)	989 (12.6%)	20 (8.4%)	963 (12.3%)	46 (15.3%)	892 (12.0%)	117 (16.7%)	996 (12.4%)	13 (21.7%)	980 (12.5%)	29 (11.4%)	985 (12.4%)	24 (15.8%)	438 (10.8%)	571 (14.1%)	553 (13.6%)	456 (11.2%)	894 (12.2%)	115 (14.9%)	946 (12.3%)	63 (14.9%)	992 (12.4%)	17 (12.1%)	664 (11.6%)	345 (14.5%)	786 (12.5%)	223 (12.2%)	962 (12.4%)	47 (12.2%)	986 (12.4%)	23 (13.1%)	494 (12.2%)	515 (12.7%)	495 (12.2%)	514 (12.7%)	903 (12.3%)	106 (13.4%)	791 (12.2%)	218 (13.4%)	1005 (12.4%)	4 (18.2%)	982 (12.3%)	27 (16.8%)	494 (12.2%)	515 (12.7%)	962 (12.4%)	47 (12.7%)	470 (11.6%)	539 (13.3%)	994 (12.4%)	15 (15.6%)	647 (12.4%)	362 (12.4%)	989 (12.5%)	20 (8.5%)	982 (12.3%)	27 (16.8%)	710 (11.7%)	299 (14.5%)	496 (12.2%)	513 (12.6%)	630 (15.5%)	379 (9.3%)	891 (12.4%)	118 (13.0%)	987 (12.5%)	22 (9.0%)	638 (12.4%)	371 (12.5%)	963 (12.5%)	46 (11.0%)	979 (12.5%)	30 (10.6%)	584 (14.4%)	425 (10.5%)	747 (11.6%)	262 (15.6%)	980 (12.4%)	29 (15.3%)	798 (13.8%)	211 (9.1%)	965 (12.3%)	44 (15.3%)	900 (12.1%)	109 (16.0%)	1008 (12.5%)	1 (4.3%)	870 (12.3%)	139 (13.0%)	680 (12.1%)	329 (13.3%)	596 (14.7%)	413 (10.2%)	994 (12.4%)	15 (17.2%)	934 (13.0%)	75 (8.2%)	545 (13.4%)	464 (11.4%)	506 (12.5%)	503 (12.4%)	851 (12.7%)	158 (11.1%)	562 (13.8%)	447 (11.0%)	944 (12.1%)	65 (18.8%)	943 (13.0%)	66 (7.5%)	617 (11.5%)	392 (14.2%)	449 (11.1%)	560 (13.8%)	968 (12.3%)	41 (15.9%)	720 (14.5%)	289 (9.2%)	573 (14.1%)	436 (10.7%)	987 (12.4%)	22 (16.9%)	862 (12.4%)	147 (12.4%)
Broad-spectrum antibiotics treatment (J01 class), n (%)	8118	613 (9.8%)	203 (11.0%)	443 (9.2%)	373 (11.3%)	385 (9.5%)	431 (10.6%)	792 (10.1%)	24 (10.1%)	787 (10.1%)	29 (9.6%)	723 (9.7%)	93 (13.2%)	808 (10.0%)	8 (13.3%)	793 (10.1%)	23 (9.1%)	805 (10.1%)	11 (7.2%)	365 (9.0%)	451 (11.1%)	442 (10.9%)	374 (9.2%)	715 (9.7%)	101 (13.0%)	756 (9.8%)	60 (14.2%)	810 (10.2%)	6 (4.3%)	542 (9.5%)	274 (11.5%)	630 (10.0%)	186 (10.2%)	777 (10.0%)	39 (10.1%)	803 (10.1%)	13 (7.4%)	409 (10.1%)	407 (10.0%)	410 (10.1%)	406 (10.0%)	728 (9.9%)	88 (11.1%)	645 (9.9%)	171 (10.5%)	812 (10.0%)	4 (18.2%)	788 (9.9%)	28 (17.4%)	384 (9.5%)	432 (10.6%)	781 (10.1%)	35 (9.4%)	374 (9.2%)	442 (10.9%)	805 (10.0%)	11 (11.5%)	504 (9.7%)	312 (10.7%)	799 (10.1%)	17 (7.2%)	794 (10.0%)	22 (13.7%)	557 (9.2%)	259 (12.5%)	391 (9.6%)	425 (10.5%)	508 (12.5%)	308 (7.6%)	719 (10.0%)	97 (10.7%)	809 (10.3%)	7 (2.9%)	497 (9.6%)	319 (10.8%)	783 (10.2%)	33 (7.9%)	794 (10.1%)	22 (7.8%)	477 (11.8%)	339 (8.4%)	624 (9.7%)	192 (11.4%)	797 (10.1%)	19 (10.0%)	667 (11.5%)	149 (6.4%)	792 (10.1%)	24 (8.4%)	729 (9.8%)	87 (12.8%)	815 (10.1%)	1 (4.3%)	724 (10.3%)	92 (8.6%)	540 (9.6%)	276 (11.1%)	482 (11.9%)	334 (8.2%)	804 (10.0%)	12 (13.8%)	759 (10.5%)	57 (6.2%)	440 (10.8%)	376 (9.3%)	427 (10.5%)	389 (9.6%)	698 (10.4%)	118 (8.3%)	444 (10.9%)	372 (9.2%)	767 (9.9%)	49 (14.2%)	752 (10.4%)	64 (7.3%)	545 (10.2%)	271 (9.8%)	364 (9.0%)	452 (11.1%)	783 (10.0%)	33 (12.8%)	590 (11.9%)	226 (7.2%)	465 (11.5%)	351 (8.6%)	797 (10.0%)	19 (14.6%)	707 (10.2%)	109 (9.2%)

### Sheet: TableS6
Table S6. Associations between gut metabolic modules (GMM) and coronary artery calcium score (CACS) in 8,973 participants using the basic model. Basic model was adjusted for age, sex, country of birth, study center and metagenomics extraction plate as fixed effects and first-degree family relatedness as random effect. GMM level 1 and GMM level 2 are the lowest and the highest hierarchical classification, respectively; coef. indicates the regression coefficient of the linear model (a 1 SD increase in ln(relative abundance of GMM+1) implies a coef. point increase in ln(CACS+1)), and q-value is the adjusted p-value using the Benjamini-Hochberg method.
GMM	Name	GMM level 1	GMM level 2	Prevalence	Coef.	lower 95% CI	upper 95% CI	SE	p-value	q-value
MF0059	anaerobic fatty acid beta-oxidation	lipid degradation	beta-oxidation	0.999443	0.114047	0.0739907	0.154103	0.0204343	2.46001e-08	2.53381e-06
MF0074	pyruvate:formate lyase	central metabolism	energy metabolism	1	0.104913	0.0642895	0.145537	0.0207239	4.22316e-07	1.72137e-05
MF0101	nitrate reduction (dissimilatory)	inorganic nutrient metabolism	nitrogen	1	0.102655	0.0621677	0.143142	0.0206541	6.81477e-07	1.72137e-05
MF0058	lysine degradation II	amino acid degradation	positively charged amino acid degradation	1	0.101989	0.0616231	0.142356	0.0205926	7.45387e-07	1.72137e-05
MF0079	lactate consumption I	organic acid metabolism	lactate metabolism	1	0.10048	0.0603598	0.140601	0.0204673	9.30267e-07	1.72137e-05
MF0049	threonine degradation I	amino acid degradation	polar, uncharged amino acid degradation	1	0.102017	0.0611599	0.142874	0.020843	1.00274e-06	1.72137e-05
MF0016	fucose degradation	organic acid metabolism	propionate metabolism	1	0.0960551	0.0558842	0.136226	0.0204929	2.81066e-06	4.13568e-05
MF0040	proline degradation	amino acid degradation	nonpolar, aliphatic amino acid degradation	1	0.0945942	0.0542262	0.134962	0.0205935	4.42089e-06	5.69189e-05
MF0011	sucrose degradation II	carbohydrate degradation	disaccharide degradation	1	0.0949868	0.0537907	0.136183	0.0210159	6.27165e-06	7.17756e-05
MF0042	asparagine degradation	amino acid degradation	polar, uncharged amino acid degradation	1	0.0918274	0.051131	0.132524	0.020761	9.84732e-06	0.000101427
MF0080	lactate consumption II	organic acid metabolism	propionate metabolism	1	0.0904222	0.0495866	0.131258	0.020832	1.43714e-05	0.000134568
MF0012	trehalose degradation	carbohydrate degradation	disaccharide degradation	1	0.0824315	0.0420979	0.122765	0.020576	6.22062e-05	0.000533936
MF0093	propionate production I	organic acid metabolism	propionate metabolism	0.429845	0.0808283	0.0407433	0.120913	0.0204491	7.78904e-05	0.000617132
MF0060	glycerol degradation I	lipid degradation	glycerol degradation	1	0.0775022	0.0368638	0.118141	0.0207314	0.000186368	0.00137114
MF0052	arginine degradation II	amino acid degradation	positively charged amino acid degradation	0.584977	0.075706	0.0355776	0.115834	0.0204712	0.000218479	0.00150022
MF0084	succinate conversion to propionate	organic acid metabolism	succinate metabolism	0.381366	0.074656	0.0346059	0.114706	0.0204313	0.000259683	0.00156499
MF0095	propionate production III	organic acid metabolism	propionate metabolism	1	-0.0755882	-0.116204	-0.0349727	0.0207197	0.000265679	0.00156499
MF0077	formate conversion	organic acid metabolism	formate metabolism	1	0.0753687	0.0347881	0.115949	0.020702	0.000273494	0.00156499
MF0094	propionate production II	organic acid metabolism	propionate metabolism	1	0.0742048	0.0340606	0.114349	0.0204793	0.000292385	0.00158504
MF0036	isoleucine degradation	amino acid degradation	nonpolar, aliphatic amino acid degradation	1	0.0738803	0.0336835	0.114077	0.0205061	0.000316488	0.00162991
MF0041	valine degradation I	amino acid degradation	nonpolar, aliphatic amino acid degradation	1	0.073095	0.0328896	0.1133	0.0205106	0.000367482	0.00176363
MF0069	NADH:ferredoxin oxidoreductase	gas metabolism	hydrogen metabolism	0.737992	0.0727443	0.0326585	0.11283	0.0204495	0.000376697	0.00176363
MF0022	galacturonate degradation I	carbohydrate degradation	sugar acid degradation	1	0.0736027	0.032382	0.114823	0.0210285	0.000467291	0.00203493
MF0010	sucrose degradation I	carbohydrate degradation	disaccharide degradation	1	0.0730857	0.0321089	0.114062	0.020904	0.000474159	0.00203493
MF0082	putrescine degradation	amines and polyamines degradation	biogenic amine degradation	0.62989	0.069865	0.0297787	0.109951	0.0204498	0.000637364	0.00262594
MF0021	xylose degradation	carbohydrate degradation	monosaccharide degradation	1	0.0669317	0.0267198	0.107144	0.0205138	0.00110751	0.00438744
MF0096	succinate production	organic acid metabolism	succinate metabolism	1	0.0664005	0.025302	0.107499	0.0209662	0.00154527	0.00589492
MF0024	phenylalanine degradation	amino acid degradation	aromatic amino acid degradation	0.683718	0.0633129	0.0231519	0.103474	0.0204879	0.00200601	0.00737924
MF0031	glutamate degradation II	amino acid degradation	negatively charged amino acid degradation	1	0.0638933	0.0228187	0.104968	0.0209539	0.0023011	0.00817286
MF0029	aspartate degradation II	amino acid degradation	negatively charged amino acid degradation	1	0.0607751	0.0198879	0.101662	0.0208583	0.00358057	0.0122933
MF0026	tyrosine degradation I	amino acid degradation	aromatic amino acid degradation	0.999554	0.0590413	0.018601	0.0994816	0.0206304	0.00422142	0.014026
MF0073	pyruvate:ferredoxin oxidoreductase	central metabolism	energy metabolism	1	-0.0581582	-0.0986039	-0.0177124	0.0206331	0.0048329	0.0155559
MF0085	urea degradation	amines and polyamines degradation	urea degradation	1	0.0572715	0.0167709	0.0977721	0.0206611	0.00558387	0.0174285
MF0007	lactose and galactose degradation	carbohydrate degradation	disaccharide degradation	1	0.055257	0.0143205	0.0961935	0.0208835	0.00816026	0.0247208
MF0046	glutamine degradation I	amino acid degradation	polar, uncharged amino acid degradation	1	0.0545745	0.0133813	0.0957677	0.0210144	0.00941971	0.0269917
MF0051	arginine degradation I	amino acid degradation	positively charged amino acid degradation	1	0.0535032	0.0131106	0.0938959	0.0206061	0.00943399	0.0269917
MF0076	4-aminobutyrate degradation	amino acid degradation	positively charged amino acid degradation	1	0.0520519	0.0117555	0.0923483	0.020557	0.0113559	0.0310465
MF0001	arabinoxylan degradation	carbohydrate degradation	polysaccharide degradation	1	-0.0517599	-0.0918781	-0.0116417	0.0204661	0.011454	0.0310465
MF0043	cysteine biosynthesis/homocysteine degradation	amino acid degradation	polar, uncharged amino acid degradation	1	-0.0515387	-0.0930727	-0.0100046	0.0211883	0.0150185	0.0396642
MF0097	homoacetogenesis	gas metabolism	acetogenesis	0.999889	0.0499352	0.00876836	0.091102	0.021001	0.0174396	0.0449069

### Sheet: TableS7
Table S7. Associations of gut metabolic modules (GMM) with coronary artery calcium score in 8118 participants adjusted for main model covariates. Included GMMs were those with q-value<0.05 in the basic model. Models were adjusted for age, sex, study site, country of birth, metagenomics extraction plate, smoking, physical activity, energy-adjusted carbohydrate, protein and fiber intake, systolic blood pressure, diastolic blood pressure, total cholesterol, high-density lipoprotein, low-density lipoprotein cholesterol, triglycerides, body mass index, diabetes and self-reported medication for dyslipidemia, hypertension and diabetes as fixed effects and first-degree family relatedness as random effect. Influential observations were investigated by removing the observation with the highest absolute dfbeta (n=8117). GMM level 1 and GMM level 2 are the lowest and the highest hierarchical classification, respectively; coef. indicates the regression coefficient of the linear model (a 1 SD increase in ln(relative abundance of GMM+1) implies a coeffienct increase in ln(CACS+1)), and q-value is the adjusted p-value using the Benjamini-Hochberg method.
				Main model (n=8118)							Influential (n=8117)
GMM	Name	GMM level 1	GMM level 2	Prevalence	Coef.	lower 95% CI	upper 95% CI	SE	p-value	q-value	Coef.	lower 95% CI	upper 95% CI	SE	p-value
MF0101	nitrate reduction (dissimilatory)	inorganic nutrient metabolism	nitrogen	1	0.0792496	0.0378786	0.120621	0.0211048	0.000174544	0.00361996	0.0833659	0.0418729	0.124859	0.0211671	8.27009e-05
MF0059	anaerobic fatty acid beta-oxidation	lipid degradation	beta-oxidation	0.99963	0.0798685	0.0380729	0.121664	0.0213214	0.000180998	0.00361996	0.084503	0.0424258	0.12658	0.0214651	8.32888e-05
MF0040	proline degradation	amino acid degradation	nonpolar, aliphatic amino acid degradation	1	0.0723466	0.0304522	0.114241	0.0213718	0.000714863	0.00953151	0.0681509	0.0260788	0.110223	0.0214625	0.00150226
MF0093	propionate production I	organic acid metabolism	propionate metabolism	0.42917	0.0709112	0.0270086	0.114814	0.0223963	0.00155024	0.0155024	0.0782991	0.0337824	0.122816	0.0227096	0.000567993
MF0016	fucose degradation	organic acid metabolism	propionate metabolism	1	0.0639117	0.0224188	0.105405	0.021167	0.00254079	0.0203263	0.0607158	0.0190739	0.102358	0.021243	0.00427219
MF0080	lactate consumption II	organic acid metabolism	propionate metabolism	1	0.064428	0.0218079	0.107048	0.021742	0.00305265	0.020351	0.0612501	0.0185038	0.103997	0.0218065	0.00498465
MF0079	lactate consumption I	organic acid metabolism	lactate metabolism	1	0.0648802	0.021141	0.108619	0.022313	0.00365057	0.0208604	0.0591725	0.0150996	0.103246	0.0224832	0.00850836
MF0042	asparagine degradation	amino acid degradation	polar, uncharged amino acid degradation	1	0.0593157	0.0170498	0.101582	0.0215613	0.0059544	0.0264185	0.0558286	0.0134298	0.0982274	0.0216292	0.00986427
MF0052	arginine degradation II	amino acid degradation	positively charged amino acid degradation	0.58204	0.0650988	0.0185129	0.111685	0.0237652	0.00617154	0.0264185	0.0731486	0.0258405	0.120457	0.0241336	0.00244534
MF0058	lysine degradation II	amino acid degradation	positively charged amino acid degradation	1	0.0582434	0.0162198	0.100267	0.0214378	0.00660462	0.0264185	0.0633996	0.0210229	0.105776	0.0216178	0.00336938
MF0041	valine degradation I	amino acid degradation	nonpolar, aliphatic amino acid degradation	1	0.0559407	0.0143701	0.0975113	0.0212067	0.00835866	0.0303951	0.0513676	0.0095999	0.0931353	0.0213072	0.0159397
MF0036	isoleucine degradation	amino acid degradation	nonpolar, aliphatic amino acid degradation	1	0.0517313	0.00919331	0.0942693	0.0217002	0.0171529	0.0517123
MF0084	succinate conversion to propionate	organic acid metabolism	succinate metabolism	0.379773	0.0487874	0.00861337	0.0889614	0.0204942	0.0173104	0.0517123
MF0069	NADH:ferredoxin oxidoreductase	gas metabolism	hydrogen metabolism	0.736019	0.0518429	0.00885528	0.0948305	0.0219295	0.0180993	0.0517123
MF0096	succinate production	organic acid metabolism	succinate metabolism	1	0.0489631	0.00684787	0.0910784	0.0214845	0.0226936	0.0605162
MF0076	4-aminobutyrate degradation	amino acid degradation	positively charged amino acid degradation	1	0.0497226	0.005264	0.0941813	0.02268	0.0283822	0.0709556
MF0024	phenylalanine degradation	amino acid degradation	aromatic amino acid degradation	0.686746	0.0501052	0.00426005	0.0959504	0.0233873	0.0321904	0.075742
MF0031	glutamate degradation II	amino acid degradation	negatively charged amino acid degradation	1	0.0443379	0.00215788	0.0865179	0.0215176	0.0393787	0.0807814
MF0095	propionate production III	organic acid metabolism	propionate metabolism	1	-0.043985	-0.0860223	-0.00194765	0.0214448	0.0402914	0.0807814
MF0077	formate conversion	organic acid metabolism	formate metabolism	1	0.0450385	0.0019682	0.0881088	0.0219717	0.0404127	0.0807814
MF0011	sucrose degradation II	carbohydrate degradation	disaccharide degradation	1	0.0450462	0.00154319	0.0885493	0.0221925	0.0424102	0.0807814
MF0046	glutamine degradation I	amino acid degradation	polar, uncharged amino acid degradation	1	0.0419723	-0.000450393	0.084395	0.0216413	0.0524818	0.0954215
MF0082	putrescine degradation	amines and polyamines degradation	biogenic amine degradation	0.626386	0.0410465	-0.000910765	0.0830038	0.0214039	0.0551834	0.0959712
MF0043	cysteine biosynthesis/homocysteine degradation	amino acid degradation	polar, uncharged amino acid degradation	1	-0.038756	-0.0819427	0.0044308	0.0220311	0.0785911	0.130985
MF0001	arabinoxylan degradation	carbohydrate degradation	polysaccharide degradation	1	-0.0351492	-0.0761865	0.00588803	0.0209346	0.0931907	0.144268
MF0074	pyruvate:formate lyase	central metabolism	energy metabolism	1	0.0367941	-0.00624016	0.0798284	0.0219533	0.0937745	0.144268
MF0073	pyruvate:ferredoxin oxidoreductase	central metabolism	energy metabolism	1	-0.0346198	-0.0758873	0.00664764	0.021052	0.100115	0.148318
MF0094	propionate production II	organic acid metabolism	propionate metabolism	1	0.035062	-0.00761506	0.077739	0.0217711	0.107332	0.153331
MF0012	trehalose degradation	carbohydrate degradation	disaccharide degradation	1	0.0327951	-0.0102449	0.0758351	0.0219562	0.135305	0.186627
MF0022	galacturonate degradation I	carbohydrate degradation	sugar acid degradation	1	0.0316445	-0.0108895	0.0741785	0.0216981	0.144771	0.193028
MF0049	threonine degradation I	amino acid degradation	polar, uncharged amino acid degradation	1	0.0304403	-0.0128846	0.0737653	0.0221016	0.168461	0.217369
MF0051	arginine degradation I	amino acid degradation	positively charged amino acid degradation	1	0.0271671	-0.0148005	0.0691347	0.0214092	0.204498	0.255622
MF0026	tyrosine degradation I	amino acid degradation	aromatic amino acid degradation	0.99963	0.0224097	-0.0191773	0.0639967	0.021215	0.290857	0.352554
MF0085	urea degradation	amines and polyamines degradation	urea degradation	1	0.0208866	-0.0215067	0.0632798	0.0216263	0.334177	0.393149
MF0010	sucrose degradation I	carbohydrate degradation	disaccharide degradation	1	0.0180881	-0.0256078	0.0617839	0.0222908	0.417128	0.466544
MF0029	aspartate degradation II	amino acid degradation	negatively charged amino acid degradation	1	0.017791	-0.0254432	0.0610253	0.0220553	0.41989	0.466544
MF0021	xylose degradation	carbohydrate degradation	monosaccharide degradation	1	0.0171416	-0.0255779	0.059861	0.0217927	0.431556	0.466547
MF0097	homoacetogenesis	gas metabolism	acetogenesis	1	0.0135818	-0.0293899	0.0565535	0.0219214	0.53556	0.563747
MF0060	glycerol degradation I	lipid degradation	glycerol degradation	1	0.0116681	-0.0323579	0.0556941	0.0224592	0.603411	0.618883
MF0007	lactose and galactose degradation	carbohydrate degradation	disaccharide degradation	1	-0.00205805	-0.0457232	0.0416071	0.0222751	0.926389	0.926389

### Sheet: TableS8
Table S8. Associations between gut microbial species (MGS) and plasma metabolites. Data were downloaded from the GUTSY Atlas (Supplementary Tables 2 and 6, https://gutsyatlas.serve.scilifelab.se/), which is based on the same metagenomics data as the current study. Results were available for 60 of 64 CACS-associated species. Shown are Spearman’s rank correlations with q-value < 0.05.
Name of MGS	Name of metabolite	Metabolite subclass	Spearman's rho	p-value	q-value	n
Eubacteriales sp. HG3A.0439	X - 11850	Uncharacterized molecules	0.47	<1e-300	<1e-300	8583
Eubacteriales sp. HG3A.0439	X - 11843	Uncharacterized molecules	0.45	<1e-300	<1e-300	8583
Eubacteriales sp. HG3A.0439	X - 12261	Uncharacterized molecules	0.43	<1e-300	<1e-300	8583
Eubacteriales sp. HG3A.0439	X - 12013	Uncharacterized molecules	0.42	<1e-300	<1e-300	8583
Oscillospiraceae sp. HG3A.0072	X - 17354	Uncharacterized molecules	0.38	7.94e-292	2.97e-287	8583
Oscillospiraceae sp. HG3A.0072	5alpha-androstan-3beta,17alpha-diol disulfate	Androgenic Steroids	0.38	2.86e-291	1.03e-286	8583
Oscillospiraceae sp. HG3A.0072	X - 11850	Uncharacterized molecules	0.38	5.48e-291	1.91e-286	8583
Oscillospiraceae sp. HG3A.0072	3-phenylpropionate (hydrocinnamate)	Benzoate Metabolism	0.38	4.38e-289	1.38e-284	8583
Eubacteriales sp. HG3A.0092	X - 11850	Uncharacterized molecules	0.38	1.83e-282	5.26e-278	8583
Oscillospiraceae sp. HG3A.0072	X - 11843	Uncharacterized molecules	0.37	8.29e-277	2.2e-272	8583
Eubacteriales sp. HG3A.0092	X - 11843	Uncharacterized molecules	0.37	9.6e-272	2.42e-267	8583
Oscillospiraceae sp. HG3A.0072	X - 22509	Uncharacterized molecules	0.36	2.44e-260	5.03e-256	8583
Oscillospiraceae sp. HG3A.0072	cinnamoylglycine	Food Component/Plant	0.36	5.37e-256	1.03e-251	8583
Eubacteriales sp. HG3A.0439	5-hydroxyhexanoate	Fatty Acid, Monohydroxy	0.35	6.17e-245	9.73e-241	8583
Eubacteriales sp. HG3A.0092	3-phenylpropionate (hydrocinnamate)	Benzoate Metabolism	0.35	2.33e-234	3.06e-230	8583
Eubacteriales sp. HG3A.0439	p-cresol glucuronide*	Tyrosine Metabolism	0.34	6.21e-232	7.69e-228	8583
Oscillospiraceae sp. HG3A.0072	X - 12013	Uncharacterized molecules	0.34	2.37e-226	2.71e-222	8583
Eubacteriales sp. HG3A.0092	X - 12013	Uncharacterized molecules	0.34	6.73e-226	7.59e-222	8583
Oscillospiraceae sp. HG3A.0072	X - 12216	Uncharacterized molecules	0.33	1.57e-218	1.59e-214	8583
Eubacteriales sp. HG3A.0092	5alpha-androstan-3beta,17alpha-diol disulfate	Androgenic Steroids	0.33	1.3e-216	1.28e-212	8583
Eubacteriales sp. HG3A.0092	X - 22509	Uncharacterized molecules	0.33	1.69e-216	1.65e-212	8583
Eubacteriales sp. HG3A.0100	3-phenylpropionate (hydrocinnamate)	Benzoate Metabolism	0.33	2.37e-213	2.19e-209	8583
Oscillospiraceae sp. HG3A.0142	X - 23655	Uncharacterized molecules	0.33	8.41e-213	7.68e-209	8583
Eubacteriales sp. HG3A.0092	X - 17354	Uncharacterized molecules	0.33	5.42e-211	4.8e-207	8583
Oscillospiraceae sp. HG3A.0072	X - 12261	Uncharacterized molecules	0.32	2.13e-202	1.66e-198	8583
Eubacteriales sp. HG3A.0439	4-ethylcatechol sulfate	Benzoate Metabolism	0.32	7.26e-202	5.59e-198	8583
Oscillospiraceae sp. HG3A.0072	isoursodeoxycholate	Secondary Bile Acid Metabolism	-0.32	3.52e-201	2.66e-197	8583
Eubacteriales sp. HG3A.0092	cinnamoylglycine	Food Component/Plant	0.32	1.61e-198	1.18e-194	8583
Eubacteriales sp. HG3A.0092	X - 12261	Uncharacterized molecules	0.32	7.14e-197	5.06e-193	8583
Eubacteriales sp. HG3A.0092	X - 12216	Uncharacterized molecules	0.31	1.97e-192	1.27e-188	8583
Eubacteriales sp. HG3A.0439	X - 12816	Uncharacterized molecules	0.31	3.06e-192	1.96e-188	8583
Eubacteriales sp. HG3A.0092	isoursodeoxycholate	Secondary Bile Acid Metabolism	-0.31	3.4e-191	2.14e-187	8583
Eubacteriales sp. HG3A.0439	5alpha-androstan-3beta,17alpha-diol disulfate	Androgenic Steroids	0.31	4.12e-188	2.45e-184	8583
Oscillospiraceae sp. HG3A.0142	4-ethylcatechol sulfate	Benzoate Metabolism	0.31	1.98e-187	1.16e-183	8583
Eubacteriales sp. HG3A.0439	X - 22509	Uncharacterized molecules	0.31	3.67e-187	2.14e-183	8583
Eubacteriales sp. HG3A.0100	X - 17354	Uncharacterized molecules	0.31	7e-187	4.07e-183	8583
Eubacteriales sp. HG3A.0439	X - 12216	Uncharacterized molecules	0.31	3.49e-185	1.98e-181	8583
Eubacteriales sp. HG3A.0100	X - 22509	Uncharacterized molecules	0.31	1.67e-182	9.06e-179	8583
Oscillospiraceae sp. HG3A.0142	X - 12816	Uncharacterized molecules	0.3	7.41e-176	3.63e-172	8583
Oscillospiraceae sp. HG3A.0142	quinate	Food Component/Plant	0.3	4.7e-173	2.21e-169	8582
Oscillospiraceae sp. HG3A.0072	phenylacetate	Phenylalanine Metabolism	0.3	1.89e-172	8.85e-169	8583
Oscillospiraceae sp. HG3A.0142	X - 24811	Uncharacterized molecules	0.3	4.14e-172	1.91e-168	8583
Eubacteriales sp. HG3A.0100	5alpha-androstan-3beta,17alpha-diol disulfate	Androgenic Steroids	0.3	5.99e-171	2.72e-167	8583
Eubacteriales sp. HG3A.0084	3-phenylpropionate (hydrocinnamate)	Benzoate Metabolism	0.3	1.37e-170	6.18e-167	8583
Eubacteriales sp. HG3A.0084	11beta-hydroxyetiocholanolone glucuronide*	Androgenic Steroids	0.3	2.76e-169	1.21e-165	8583
Oscillospiraceae sp. HG3A.0072	phenylacetylglutamine	Acetylated Peptides	0.29	8.88e-168	3.78e-164	8583
Oscillospiraceae sp. HG3A.0072	X - 21752	Uncharacterized molecules	0.29	6.42e-166	2.65e-162	8583
Eubacteriales sp. HG3A.0439	X - 17354	Uncharacterized molecules	0.29	2.15e-162	8.57e-159	8583
Oscillospiraceae sp. HG3A.0072	11beta-hydroxyetiocholanolone glucuronide*	Androgenic Steroids	0.29	6.13e-159	2.3e-155	8583
Clostridium phoceensis HG3A.0014	quinate	Food Component/Plant	0.29	2.02e-158	7.49e-155	8582
Eubacteriales sp. HG3A.0100	X - 15728	Uncharacterized molecules	0.29	2.94e-157	1.08e-153	8583
Eubacteriales sp. HG3A.0100	branched chain 14:0 dicarboxylic acid**	Fatty Acid, Dicarboxylate	0.28	8.92e-156	3.15e-152	8583
Eubacteriales sp. HG3A.0092	5-hydroxyhexanoate	Fatty Acid, Monohydroxy	0.28	9.43e-154	3.22e-150	8583
Eubacteriales sp. HG3A.0084	isoursodeoxycholate	Secondary Bile Acid Metabolism	-0.28	1.31e-153	4.43e-150	8583
Eubacteriales sp. HG3A.0100	cinnamoylglycine	Food Component/Plant	0.28	7.61e-153	2.53e-149	8583
Oscillospiraceae sp. HG3A.0072	branched chain 14:0 dicarboxylic acid**	Fatty Acid, Dicarboxylate	0.28	7.54e-150	2.37e-146	8583
Oscillospiraceae sp. HG3A.0142	X - 21442	Uncharacterized molecules	0.28	6.36e-148	1.91e-144	8583
Eubacteriales sp. HG3A.0092	phenylacetylglutamine	Acetylated Peptides	0.28	4.05e-147	1.21e-143	8583
Oscillospiraceae sp. HG3A.0072	X - 15728	Uncharacterized molecules	0.27	3.2e-144	8.97e-141	8583
Eubacteriales sp. HG3A.0100	isoursodeoxycholate	Secondary Bile Acid Metabolism	-0.27	6.62e-143	1.8e-139	8583
Eubacteriales sp. HG3A.0092	phenylacetate	Phenylalanine Metabolism	0.27	4.4e-142	1.17e-138	8583
Oscillospiraceae sp. HG3A.0072	5-hydroxyhexanoate	Fatty Acid, Monohydroxy	0.27	4.72e-140	1.22e-136	8583
Eubacteriales sp. HG3A.0092	11beta-hydroxyetiocholanolone glucuronide*	Androgenic Steroids	0.27	7.39e-140	1.9e-136	8583
Eubacteriales sp. HG3A.0084	cinnamoylglycine	Food Component/Plant	0.27	2.4e-137	5.86e-134	8583
Eubacteriales sp. HG3A.0100	beta-cryptoxanthin	Vitamin A Metabolism	0.27	2.47e-137	6.02e-134	8583
Eubacteriales sp. HG3A.0226	5alpha-androstan-3beta,17alpha-diol disulfate	Androgenic Steroids	0.27	4.64e-137	1.13e-133	8583
Oscillospiraceae sp. HG3A.0072	ursodeoxycholate	Secondary Bile Acid Metabolism	-0.27	1.14e-136	2.72e-133	8583
Eubacteriales sp. HG3A.0100	indolepropionate	Tryptophan Metabolism	0.27	1.52e-136	3.63e-133	8583
Eubacteriales sp. HG3A.0100	X - 12306	Uncharacterized molecules	0.26	6.11e-135	1.41e-131	8583
Oscillospiraceae sp. HG3A.0072	X - 12816	Uncharacterized molecules	0.26	3.07e-133	6.82e-130	8583
Eubacteriales sp. HG3A.0439	X - 21442	Uncharacterized molecules	0.26	6.68e-132	1.44e-128	8583
Eubacteriales sp. HG3A.0100	X - 21752	Uncharacterized molecules	0.26	6.27e-131	1.32e-127	8583
Eubacteriales sp. HG3A.0226	3-phenylpropionate (hydrocinnamate)	Benzoate Metabolism	0.26	1.41e-130	2.95e-127	8583
Eubacteriales sp. HG3A.0100	X - 25503	Uncharacterized molecules	0.26	4.68e-129	9.44e-126	8583
Oscillospiraceae sp. HG3A.0072	X - 25503	Uncharacterized molecules	0.26	1.07e-127	2.08e-124	8583
Eubacteriales sp. HG3A.0084	5alpha-androstan-3beta,17alpha-diol disulfate	Androgenic Steroids	0.26	4.29e-127	8.26e-124	8583
Eubacteriales sp. HG3A.0084	X - 17354	Uncharacterized molecules	0.26	2.52e-126	4.75e-123	8583
Eubacteriales sp. HG3A.0092	X - 12816	Uncharacterized molecules	0.25	8.65e-123	1.51e-119	8583
Oscillospiraceae sp. HG3A.0072	4-hydroxycoumarin	Drug - Cardiovascular	0.25	5.32e-122	9.15e-119	8583
Oscillospiraceae sp. HG3A.0072	X - 23662	Uncharacterized molecules	-0.25	1.12e-121	1.92e-118	8583
Eubacteriales sp. HG3A.0100	11beta-hydroxyetiocholanolone glucuronide*	Androgenic Steroids	0.25	1.31e-121	2.23e-118	8583
Eubacteriales sp. HG3A.0092	X - 15728	Uncharacterized molecules	0.25	1.46e-121	2.48e-118	8583
Eubacteriales sp. HG3A.0439	cinnamoylglycine	Food Component/Plant	0.25	2.81e-121	4.75e-118	8583
Clostridium phoceensis HG3A.0014	X - 23655	Uncharacterized molecules	0.25	1.23e-120	2.06e-117	8583
Oscillospiraceae sp. HG3A.0142	trigonelline (N'-methylnicotinate)	Nicotinate and Nicotinamide Metabolism	0.25	2.08e-120	3.46e-117	8583
Clostridium phoceensis HG3A.0014	trigonelline (N'-methylnicotinate)	Nicotinate and Nicotinamide Metabolism	0.25	3.78e-120	6.25e-117	8583
Eubacteriales sp. HG3A.0439	X - 23655	Uncharacterized molecules	0.25	6.22e-119	1e-115	8583
Eubacteriales sp. HG3A.0092	X - 21752	Uncharacterized molecules	0.25	1.72e-118	2.73e-115	8583
Eubacteriales sp. HG3A.0100	X - 23662	Uncharacterized molecules	-0.25	3.08e-118	4.87e-115	8583
Oscillospiraceae sp. HG3A.0072	phenylacetylglutamate	Acetylated Peptides	0.25	3.27e-117	5.07e-114	8583
Eubacteriales sp. HG3A.0092	4-hydroxycoumarin	Drug - Cardiovascular	0.25	6.54e-117	1e-113	8583
Clostridium phoceensis HG3A.0014	X - 24811	Uncharacterized molecules	0.25	6.75e-116	1.01e-112	8583
Oscillospiraceae sp. HG3A.0072	X - 21442	Uncharacterized molecules	0.24	5.94e-115	8.68e-112	8583
Eubacteriales sp. HG3A.0092	branched chain 14:0 dicarboxylic acid**	Fatty Acid, Dicarboxylate	0.24	8.93e-115	1.3e-111	8583
Eubacteriales sp. HG3A.0100	X - 12216	Uncharacterized molecules	0.24	9.51e-115	1.38e-111	8583
Eubacteriales sp. HG3A.0084	X - 22509	Uncharacterized molecules	0.24	1.94e-114	2.8e-111	8583
Eubacteriales sp. HG3A.0100	carotene diol (1)	Vitamin A Metabolism	0.24	3.77e-113	5.26e-110	8583
Eubacteriales sp. HG3A.0226	cinnamoylglycine	Food Component/Plant	0.24	1.37e-111	1.84e-108	8583
Eubacteriales sp. HG3A.0226	X - 25503	Uncharacterized molecules	0.24	1.91e-111	2.56e-108	8583
Streptococcus parasanguinis HG3A.0117	5alpha-androstan-3beta,17alpha-diol disulfate	Androgenic Steroids	-0.24	4.08e-107	4.96e-104	8583
Eubacteriales sp. HG3A.0226	isoursodeoxycholate	Secondary Bile Acid Metabolism	-0.24	4.11e-107	4.99e-104	8583
Eubacteriales sp. HG3A.0092	phenylacetylglutamate	Acetylated Peptides	0.23	7.12e-106	8.46e-103	8583
Eubacteriales sp. HG3A.0439	3-phenylpropionate (hydrocinnamate)	Benzoate Metabolism	0.23	8.57e-106	1.02e-102	8583
Eubacteriales sp. HG3A.0100	X - 11850	Uncharacterized molecules	0.23	1.14e-105	1.35e-102	8583
Oscillibacter sp. HG3A.0243	4-ethylcatechol sulfate	Benzoate Metabolism	0.23	2.46e-104	2.83e-101	8583
Eubacteriales sp. HG3A.0084	X - 15728	Uncharacterized molecules	0.23	8.54e-104	9.74e-101	8583
Eubacteriales sp. HG3A.0100	X - 11843	Uncharacterized molecules	0.23	1.8e-103	2.04e-100	8583
Eubacteriales sp. HG3A.0100	4-hydroxycoumarin	Drug - Cardiovascular	0.23	1.28e-102	1.42e-99	8583
Eubacteriales sp. HG3A.0226	X - 17354	Uncharacterized molecules	0.23	1.54e-101	1.68e-98	8583
Eubacteriales sp. HG3A.0100	hydroxy-CMPF*	Fatty Acid, Dicarboxylate	0.23	1.98e-100	2.11e-97	8583
Oscillospiraceae sp. HG3A.0616	5alpha-androstan-3beta,17alpha-diol disulfate	Androgenic Steroids	0.23	2.16e-100	2.3e-97	8583
Eubacteriales sp. HG3A.0439	phenylacetate	Phenylalanine Metabolism	0.23	2.8e-100	2.97e-97	8583
Oscillibacter sp. HG3A.0372	4-ethylcatechol sulfate	Benzoate Metabolism	0.23	7.97e-100	8.37e-97	8583
Eubacteriales sp. HG3A.0439	phenylacetylglutamine	Acetylated Peptides	0.23	8.98e-100	9.41e-97	8583
Eubacteriales sp. HG3A.0226	X - 15728	Uncharacterized molecules	0.23	1.51e-99	1.57e-96	8583
Eubacteriales sp. HG3A.0226	X - 21752	Uncharacterized molecules	0.23	1.58e-98	1.6e-95	8583
Eubacteriales sp. HG3A.0226	X - 12216	Uncharacterized molecules	0.23	1.72e-98	1.74e-95	8583
Eubacteriales sp. HG3A.0092	X - 25503	Uncharacterized molecules	0.22	6.19e-97	5.99e-94	8583
Oscillibacter sp. HG3A.0243	X - 11850	Uncharacterized molecules	0.22	1.53e-96	1.47e-93	8583
Oscillibacter sp. HG3A.0243	X - 23655	Uncharacterized molecules	0.22	3.53e-93	3.14e-90	8583
Eubacteriales sp. HG3A.0100	deoxycholic acid 12-sulfate*	Secondary Bile Acid Metabolism	-0.22	5.16e-93	4.56e-90	8583
Oscillibacter sp. HG3A.0243	5-hydroxyhexanoate	Fatty Acid, Monohydroxy	0.22	8.08e-93	7.09e-90	8583
Eubacteriales sp. HG3A.0226	X - 22509	Uncharacterized molecules	0.22	8.98e-93	7.87e-90	8583
Eubacteriales sp. HG3A.0226	X - 11850	Uncharacterized molecules	0.22	1.01e-92	8.82e-90	8583
Eubacteriales sp. HG3A.0092	X - 23662	Uncharacterized molecules	-0.22	2.13e-92	1.85e-89	8583
Desulfovibrio piger HG3A.0240	X - 16124	Uncharacterized molecules	0.22	2.26e-92	1.96e-89	8583
Streptococcus parasanguinis HG3A.0117	imidazole propionate	Histidine Metabolism	0.22	6.32e-92	5.41e-89	8583
Eubacteriales sp. HG3A.0084	4-hydroxycoumarin	Drug - Cardiovascular	0.22	4.19e-90	3.46e-87	8583
Oscillospiraceae sp. HG3A.0072	imidazole propionate	Histidine Metabolism	-0.22	8.22e-90	6.76e-87	8583
Eubacteriales sp. HG3A.0100	X - 12013	Uncharacterized molecules	0.22	1.04e-89	8.53e-87	8583
Eubacteriales sp. HG3A.0092	X - 21442	Uncharacterized molecules	0.22	7.99e-89	6.38e-86	8583
Oscillibacter sp. HG3A.0243	X - 11843	Uncharacterized molecules	0.21	3.48e-88	2.73e-85	8583
Lachnospiraceae sp. HG3A.0433	X - 23655	Uncharacterized molecules	0.21	5.14e-88	4e-85	8583
Lachnospiraceae sp. HG3A.0433	X - 12816	Uncharacterized molecules	0.21	7.69e-88	5.96e-85	8583
Eubacteriales sp. HG3A.0092	ursodeoxycholate	Secondary Bile Acid Metabolism	-0.21	2.06e-87	1.58e-84	8583
Eubacteriales sp. HG3A.0439	X - 22162	Uncharacterized molecules	-0.21	2.94e-87	2.24e-84	8583
Oscillibacter sp. HG3A.0243	X - 12816	Uncharacterized molecules	0.21	4.87e-87	3.7e-84	8583
Eubacteriales sp. HG3A.0084	X - 25503	Uncharacterized molecules	0.21	1.4e-86	1.05e-83	8583
Eubacteriales sp. HG3A.0226	phenylacetylglutamine	Acetylated Peptides	0.21	1.37e-85	1e-82	8583
Eubacteriales sp. HG3A.0505	5alpha-androstan-3beta,17alpha-diol disulfate	Androgenic Steroids	0.21	6.57e-85	4.74e-82	8583
Eubacteriales sp. HG3A.0505	X - 17354	Uncharacterized molecules	0.21	1.11e-84	7.95e-82	8583
Streptococcus oralis subsp. oralis HG3A.0705	X - 22509	Uncharacterized molecules	-0.21	2.01e-84	1.43e-81	8583
Eubacteriales sp. HG3A.0226	X - 11843	Uncharacterized molecules	0.21	4.39e-84	3.1e-81	8583
Eubacteriales sp. HG3A.0511	X - 12816	Uncharacterized molecules	0.21	5.17e-84	3.64e-81	8583
Eubacteriales sp. HG3A.0226	phenylacetate	Phenylalanine Metabolism	0.21	1.24e-83	8.61e-81	8583
Streptococcus parasanguinis HG3A.0117	omeprazole	Drug - Gastrointestinal	0.21	2.11e-83	1.47e-80	8583
Oscillospiraceae sp. HG3A.0072	4-ethylcatechol sulfate	Benzoate Metabolism	0.21	2.31e-83	1.6e-80	8583
Streptococcus parasanguinis HG3A.0117	X - 17354	Uncharacterized molecules	-0.21	1.26e-82	8.6e-80	8583
Eubacteriales sp. HG3A.0084	branched chain 14:0 dicarboxylic acid**	Fatty Acid, Dicarboxylate	0.21	2.9e-82	1.96e-79	8583
Lachnospiraceae sp. HG3A.0433	4-ethylcatechol sulfate	Benzoate Metabolism	0.21	5.65e-82	3.79e-79	8583
Eubacteriales sp. HG3A.0226	branched chain 14:0 dicarboxylic acid**	Fatty Acid, Dicarboxylate	0.21	9.52e-82	6.33e-79	8583
Eubacteriales sp. HG3A.0226	X - 12013	Uncharacterized molecules	0.21	2.28e-81	1.51e-78	8583
Oscillibacter sp. HG3A.0372	X - 23655	Uncharacterized molecules	0.21	3.36e-81	2.21e-78	8583
Oscillospiraceae sp. HG3A.0142	p-cresol glucuronide*	Tyrosine Metabolism	0.21	4.11e-81	2.7e-78	8583
Streptococcus oralis subsp. oralis HG3A.0705	omeprazole	Drug - Gastrointestinal	0.21	5.32e-81	3.48e-78	8583
Streptococcus oralis subsp. oralis HG3A.0705	X - 17354	Uncharacterized molecules	-0.2	1.45e-79	9.17e-77	8583
Oscillospiraceae sp. HG3A.0142	phenol sulfate	Tyrosine Metabolism	-0.2	3.2e-79	1.99e-76	8583
Oscillospiraceae sp. HG3A.0072	beta-cryptoxanthin	Vitamin A Metabolism	0.2	2.28e-78	1.39e-75	8583
Eubacteriales sp. HG3A.0439	phenol sulfate	Tyrosine Metabolism	-0.2	1.74e-77	1.04e-74	8583
Eubacteriales sp. HG3A.0511	X - 11850	Uncharacterized molecules	0.2	2.15e-77	1.28e-74	8583
Oscillospiraceae sp. HG3A.0616	3-phenylpropionate (hydrocinnamate)	Benzoate Metabolism	0.2	3.56e-77	2.11e-74	8583
Oscillibacter sp. HG3A.0243	p-cresol glucuronide*	Tyrosine Metabolism	0.2	6.25e-77	3.67e-74	8583
Eubacteriales sp. HG3A.0092	4-ethylcatechol sulfate	Benzoate Metabolism	0.2	7.07e-76	4.04e-73	8583
Oscillibacter sp. HG3A.0243	X - 12261	Uncharacterized molecules	0.2	9.77e-76	5.56e-73	8583
Eubacteriales sp. HG3A.0092	p-cresol glucuronide*	Tyrosine Metabolism	0.2	1.04e-75	5.89e-73	8583
Streptococcus parasanguinis HG3A.0117	X - 22509	Uncharacterized molecules	-0.2	2.16e-75	1.22e-72	8583
Eubacteriales sp. HG3A.0084	X - 12306	Uncharacterized molecules	0.2	8.6e-75	4.78e-72	8583
Eubacteriales sp. HG3A.0511	4-ethylcatechol sulfate	Benzoate Metabolism	0.2	1.09e-74	6.02e-72	8583
Eubacteriales sp. HG3A.0505	X - 22509	Uncharacterized molecules	0.2	2.55e-74	1.4e-71	8583
Oscillibacter sp. HG3A.0243	phenol sulfate	Tyrosine Metabolism	-0.2	8.66e-74	4.68e-71	8583
Oscillospiraceae sp. HG3A.0142	5-hydroxyhexanoate	Fatty Acid, Monohydroxy	0.2	1.12e-73	6.05e-71	8583
Oscillospiraceae sp. HG3A.0072	X - 16124	Uncharacterized molecules	0.2	2.68e-73	1.43e-70	8583
Oscillibacter sp. HG3A.0372	5-hydroxyhexanoate	Fatty Acid, Monohydroxy	0.2	4.1e-73	2.18e-70	8583
Eubacteriales sp. HG3A.0511	X - 23655	Uncharacterized molecules	0.2	4.94e-73	2.62e-70	8583
Oscillibacter sp. HG3A.0372	X - 12816	Uncharacterized molecules	0.19	8.26e-73	4.34e-70	8583
Streptococcus gordonii HG3A.0713	omeprazole	Drug - Gastrointestinal	0.19	2.61e-72	1.35e-69	8583
Oscillibacter sp. HG3A.0372	phenol sulfate	Tyrosine Metabolism	-0.19	1.35e-71	6.89e-69	8583
Oscillospiraceae sp. HG3A.0072	p-cresol glucuronide*	Tyrosine Metabolism	0.19	1.87e-71	9.45e-69	8583
Eubacteriales sp. HG3A.0084	X - 12816	Uncharacterized molecules	0.19	1.17e-70	5.75e-68	8583
Oscillibacter sp. HG3A.0243	X - 12013	Uncharacterized molecules	0.19	1.22e-70	6.01e-68	8583
Eubacteriales sp. HG3A.0084	indolepropionate	Tryptophan Metabolism	0.19	1.22e-70	6.02e-68	8583
Oscillospiraceae sp. HG3A.0072	phenol sulfate	Tyrosine Metabolism	-0.19	1.99e-70	9.73e-68	8583
Streptococcus oralis subsp. oralis HG3A.0705	3-phenylpropionate (hydrocinnamate)	Benzoate Metabolism	-0.19	6.27e-70	3.03e-67	8583
Eubacteriales sp. HG3A.0511	5-hydroxyhexanoate	Fatty Acid, Monohydroxy	0.19	8.51e-70	4.11e-67	8583
Eubacteriales sp. HG3A.0439	X - 24811	Uncharacterized molecules	0.19	1.48e-69	7.1e-67	8583
Eubacteriales sp. HG3A.0100	ursodeoxycholate	Secondary Bile Acid Metabolism	-0.19	1.83e-69	8.76e-67	8583
Eubacteriales sp. HG3A.0084	X - 16124	Uncharacterized molecules	0.19	1.94e-69	9.25e-67	8583
Oscillibacter sp. HG3A.0243	X - 24811	Uncharacterized molecules	0.19	2.05e-69	9.76e-67	8583
Oscillibacter sp. HG3A.0046	isoursodeoxycholate	Secondary Bile Acid Metabolism	-0.19	3.46e-69	1.64e-66	8583
Eubacteriales sp. HG3A.0439	11beta-hydroxyetiocholanolone glucuronide*	Androgenic Steroids	0.19	3.97e-69	1.88e-66	8583
Anaerotignum lactatifermentans HG3A.0676	isoursodeoxycholate	Secondary Bile Acid Metabolism	0.19	4.25e-69	2.01e-66	8583
Oscillospiraceae sp. HG3A.0072	carotene diol (1)	Vitamin A Metabolism	0.19	6.9e-69	3.24e-66	8583
Eubacteriales sp. HG3A.0226	X - 21442	Uncharacterized molecules	0.19	1.26e-68	5.89e-66	8583
Streptococcus oralis subsp. oralis HG3A.0705	5alpha-androstan-3beta,17alpha-diol disulfate	Androgenic Steroids	-0.19	1.52e-68	7.08e-66	8583
Anaerotignum lactatifermentans HG3A.0676	3-phenylpropionate (hydrocinnamate)	Benzoate Metabolism	-0.19	1.8e-68	8.33e-66	8583
Eubacteriales sp. HG3A.0721	X - 12816	Uncharacterized molecules	0.19	1.9e-68	8.8e-66	8583
Lachnospiraceae sp. HG3A.0433	X - 24811	Uncharacterized molecules	0.19	2e-68	9.26e-66	8583
Eubacteriales sp. HG3A.0084	X - 21752	Uncharacterized molecules	0.19	2.09e-68	9.69e-66	8583
Eubacteriales sp. HG3A.0100	5-hydroxyhexanoate	Fatty Acid, Monohydroxy	0.19	6.45e-68	2.94e-65	8583
Streptococcus parasanguinis HG3A.0117	3-phenylpropionate (hydrocinnamate)	Benzoate Metabolism	-0.19	1.77e-67	7.94e-65	8583
Streptococcus parasanguinis HG3A.0117	X - 11850	Uncharacterized molecules	-0.19	2e-67	8.95e-65	8583
Oscillospiraceae sp. HG3A.0616	X - 17354	Uncharacterized molecules	0.19	5.95e-67	2.62e-64	8583
Eubacteriales sp. HG3A.0511	X - 11843	Uncharacterized molecules	0.19	6.5e-67	2.86e-64	8583
Eubacteriales sp. HG3A.0439	phenylacetylglutamate	Acetylated Peptides	0.19	2.01e-66	8.7e-64	8583
Eubacteriales sp. HG3A.0439	4-hydroxycoumarin	Drug - Cardiovascular	0.19	2.15e-66	9.31e-64	8583
Eubacteriales sp. HG3A.0226	phenylacetylglutamate	Acetylated Peptides	0.19	2.57e-66	1.11e-63	8583
Oscillibacter sp. HG3A.0243	X - 21442	Uncharacterized molecules	0.19	3.28e-66	1.41e-63	8583
Enterocloster asparagiformis HG3A.0466	deoxycholic acid 12-sulfate*	Secondary Bile Acid Metabolism	0.19	3.88e-66	1.67e-63	8583
Oscillospiraceae sp. HG3A.0072	hydroxy-CMPF*	Fatty Acid, Dicarboxylate	0.19	6.51e-66	2.78e-63	8583
Oscillospiraceae sp. HG3A.0072	indolepropionate	Tryptophan Metabolism	0.19	7e-66	2.98e-63	8583
Oscillospiraceae sp. HG3A.0616	cinnamoylglycine	Food Component/Plant	0.18	1.13e-65	4.8e-63	8583
Eubacteriales sp. HG3A.0084	X - 12216	Uncharacterized molecules	0.18	1.32e-65	5.58e-63	8583
Eubacteriales sp. HG3A.0100	X - 12261	Uncharacterized molecules	0.18	3.35e-65	1.4e-62	8583
Clostridium phoceensis HG3A.0014	X - 12816	Uncharacterized molecules	0.18	1.07e-64	4.4e-62	8583
Eubacteriales sp. HG3A.0226	X - 12261	Uncharacterized molecules	0.18	2.22e-64	9.04e-62	8583
Oscillospiraceae sp. HG3A.0072	X - 12306	Uncharacterized molecules	0.18	3.09e-64	1.25e-61	8583
Oscillospiraceae sp. HG3A.0616	X - 25503	Uncharacterized molecules	0.18	5.62e-64	2.26e-61	8583
Eubacteriales sp. HG3A.0100	phenylacetate	Phenylalanine Metabolism	0.18	7.01e-64	2.81e-61	8583
Streptococcus parasanguinis HG3A.0117	X - 11843	Uncharacterized molecules	-0.18	9.02e-64	3.61e-61	8583
Streptococcus parasanguinis HG3A.0117	X - 12216	Uncharacterized molecules	-0.18	1.11e-63	4.44e-61	8583
Eubacteriales sp. HG3A.0226	11beta-hydroxyetiocholanolone glucuronide*	Androgenic Steroids	0.18	1.12e-63	4.46e-61	8583
Streptococcus anginosus HG3A.0680	omeprazole	Drug - Gastrointestinal	0.18	1.32e-63	5.27e-61	8583
Oscillibacter sp. HG3A.0372	X - 11850	Uncharacterized molecules	0.18	1.92e-63	7.62e-61	8583
Eubacteriales sp. HG3A.0084	X - 11850	Uncharacterized molecules	0.18	2.45e-63	9.66e-61	8583
Lachnospiraceae sp. HG3A.0433	quinate	Food Component/Plant	0.18	1.57e-62	6.04e-60	8582
Enterocloster asparagiformis HG3A.0466	glycodeoxycholate 3-sulfate	Secondary Bile Acid Metabolism	0.18	2.13e-62	8.15e-60	8583
Eubacteriales sp. HG3A.0084	imidazole propionate	Histidine Metabolism	-0.18	3.54e-62	1.34e-59	8583
Bifidobacterium dentium HG3A.0579	cholate	Primary Bile Acid Metabolism	0.18	4.9e-62	1.85e-59	8583
Oscillibacter sp. HG3A.0046	3-phenylpropionate (hydrocinnamate)	Benzoate Metabolism	0.18	9.33e-62	3.5e-59	8583
Streptococcus oralis subsp. oralis HG3A.0705	X - 23662	Uncharacterized molecules	0.18	9.6e-62	3.6e-59	8583
Streptococcus oralis subsp. oralis HG3A.0705	phenol sulfate	Tyrosine Metabolism	0.18	1.51e-61	5.62e-59	8583
Eubacteriales sp. HG3A.0084	X - 11843	Uncharacterized molecules	0.18	1.91e-61	7.07e-59	8583
Oscillospiraceae sp. HG3A.0616	X - 15728	Uncharacterized molecules	0.18	3.72e-61	1.37e-58	8583
Oscillospiraceae sp. HG3A.0616	X - 11850	Uncharacterized molecules	0.18	4.31e-61	1.58e-58	8583
Eubacteriales sp. HG3A.0511	p-cresol glucuronide*	Tyrosine Metabolism	0.18	5.35e-61	1.95e-58	8583
Eubacteriales sp. HG3A.0511	X - 12261	Uncharacterized molecules	0.18	1.48e-60	5.34e-58	8583
Eubacteriales sp. HG3A.0092	phenol sulfate	Tyrosine Metabolism	-0.18	1.5e-60	5.42e-58	8583
Oscillospiraceae sp. HG3A.0142	X - 11850	Uncharacterized molecules	0.18	1.97e-60	7.07e-58	8583
Streptococcus parasanguinis HG3A.0117	cinnamoylglycine	Food Component/Plant	-0.18	3.06e-60	1.09e-57	8583
Clostridia sp. HG3A.0479	5alpha-androstan-3beta,17alpha-diol disulfate	Androgenic Steroids	0.18	3.57e-60	1.27e-57	8583
Oscillibacter sp. HG3A.0372	X - 21442	Uncharacterized molecules	0.18	4.18e-60	1.49e-57	8583
Eubacteriales sp. HG3A.0084	X - 21442	Uncharacterized molecules	0.18	7.72e-60	2.72e-57	8583
Oscillibacter sp. HG3A.0372	X - 11843	Uncharacterized molecules	0.18	2.28e-59	7.94e-57	8583
Oscillibacter sp. HG3A.0372	X - 24811	Uncharacterized molecules	0.18	3.99e-59	1.38e-56	8583
Eubacteriales sp. HG3A.0100	imidazole propionate	Histidine Metabolism	-0.18	4.2e-59	1.45e-56	8583
Eubacteriales sp. HG3A.0100	glycodeoxycholate 3-sulfate	Secondary Bile Acid Metabolism	-0.17	8.36e-59	2.86e-56	8583
Oscillibacter sp. HG3A.0243	quinate	Food Component/Plant	0.17	1.28e-58	4.35e-56	8582
Streptococcus parasanguinis HG3A.0117	X - 12013	Uncharacterized molecules	-0.17	1.43e-58	4.85e-56	8583
Enterocloster asparagiformis HG3A.0466	X - 12851	Uncharacterized molecules	0.17	2.37e-57	7.73e-55	8583
Eubacteriales sp. HG3A.0505	X - 15728	Uncharacterized molecules	0.17	3.17e-57	1.03e-54	8583
Streptococcus oralis subsp. oralis HG3A.0705	cinnamoylglycine	Food Component/Plant	-0.17	5.36e-57	1.72e-54	8583
Butyricicoccus sp. OM04-18BH HG3A.0139	X - 25503	Uncharacterized molecules	0.17	1.06e-56	3.38e-54	8583
Oscillospiraceae sp. HG3A.0616	X - 16124	Uncharacterized molecules	0.17	1.71e-56	5.41e-54	8583
Butyricicoccus sp. OM04-18BH HG3A.0139	X - 15728	Uncharacterized molecules	0.17	2.09e-56	6.58e-54	8583
Bifidobacterium dentium HG3A.0579	omeprazole	Drug - Gastrointestinal	0.17	2.2e-56	6.94e-54	8583
Eubacteriales sp. HG3A.0092	imidazole propionate	Histidine Metabolism	-0.17	3.21e-56	1.01e-53	8583
Lachnospiraceae sp. HG3A.0433	5-hydroxyhexanoate	Fatty Acid, Monohydroxy	0.17	6.66e-56	2.07e-53	8583
Eubacteriales sp. HG3A.0084	beta-cryptoxanthin	Vitamin A Metabolism	0.17	1.3e-55	4.02e-53	8583
Anaerotignum lactatifermentans HG3A.0676	cinnamoylglycine	Food Component/Plant	-0.17	1.38e-55	4.26e-53	8583
Eubacteriales sp. HG3A.0100	X - 15461	Uncharacterized molecules	-0.17	1.51e-55	4.64e-53	8583
Eubacteriales sp. HG3A.0092	indolepropionate	Tryptophan Metabolism	0.17	1.64e-55	5.03e-53	8583
Lachnospiraceae sp. HG3A.0433	X - 11850	Uncharacterized molecules	0.17	1.91e-55	5.86e-53	8583
Eubacteriales sp. HG3A.0511	X - 12013	Uncharacterized molecules	0.17	3.1e-55	9.41e-53	8583
Eubacteriales sp. HG3A.0721	X - 21442	Uncharacterized molecules	0.17	4.12e-55	1.25e-52	8583
Eubacteriales sp. HG3A.0721	4-ethylcatechol sulfate	Benzoate Metabolism	0.17	4.63e-55	1.4e-52	8583
Oscillospiraceae sp. HG3A.0616	X - 12013	Uncharacterized molecules	0.17	4.86e-55	1.47e-52	8583
Oscillospiraceae sp. HG3A.0616	X - 11843	Uncharacterized molecules	0.17	6.8e-55	2.04e-52	8583
Streptococcus oralis subsp. oralis HG3A.0705	branched chain 14:0 dicarboxylic acid**	Fatty Acid, Dicarboxylate	-0.17	8.97e-55	2.69e-52	8583
Eubacteriales sp. HG3A.0084	ursodeoxycholate	Secondary Bile Acid Metabolism	-0.17	2.56e-54	7.53e-52	8583
Oscillibacter sp. HG3A.0372	quinate	Food Component/Plant	0.17	3.19e-54	9.37e-52	8582
Eubacteriales sp. HG3A.0100	3-hydroxycotinine glucuronide	Tobacco Metabolite	-0.17	3.41e-54	9.99e-52	8583
Eubacteriales sp. HG3A.0092	X - 16124	Uncharacterized molecules	0.17	1.68e-53	4.8e-51	8583
Streptococcus parasanguinis HG3A.0117	X - 12261	Uncharacterized molecules	-0.17	3.03e-53	8.62e-51	8583
Eubacteriales sp. HG3A.0511	X - 24811	Uncharacterized molecules	0.17	3.39e-53	9.63e-51	8583
Oscillibacter sp. HG3A.0372	p-cresol glucuronide*	Tyrosine Metabolism	0.16	1.98e-52	5.47e-50	8583
Eubacteriales sp. HG3A.0190	p-cresol glucuronide*	Tyrosine Metabolism	0.16	2.18e-52	6.01e-50	8583
Eubacteriales sp. HG3A.0100	cotinine N-oxide	Tobacco Metabolite	-0.16	2.18e-52	6.01e-50	8583
Eubacteriales sp. HG3A.0190	X - 11843	Uncharacterized molecules	0.16	2.38e-52	6.54e-50	8583
Streptococcus parasanguinis HG3A.0117	X - 23662	Uncharacterized molecules	0.16	2.84e-52	7.79e-50	8583
Eubacteriales sp. HG3A.0505	branched chain 14:0 dicarboxylic acid**	Fatty Acid, Dicarboxylate	0.16	3.25e-52	8.89e-50	8583
Eubacteriales sp. HG3A.0511	X - 21442	Uncharacterized molecules	0.16	8.93e-52	2.4e-49	8583
Clostridium phoceensis HG3A.0014	X - 21442	Uncharacterized molecules	0.16	1.14e-51	3.05e-49	8583
Bifidobacterium dentium HG3A.0579	chenodeoxycholate	Primary Bile Acid Metabolism	0.16	1.55e-51	4.15e-49	8583
Eubacteriales sp. HG3A.0084	X - 23662	Uncharacterized molecules	-0.16	2.1e-51	5.56e-49	8583
Oscillospiraceae sp. HG3A.0142	X - 11843	Uncharacterized molecules	0.16	3.53e-51	9.3e-49	8583
Eubacteriales sp. HG3A.0439	quinate	Food Component/Plant	0.16	4.47e-51	1.17e-48	8582
Eubacteriales sp. HG3A.0226	X - 12816	Uncharacterized molecules	0.16	4.71e-51	1.23e-48	8583
Eubacteriales sp. HG3A.0439	X - 23662	Uncharacterized molecules	-0.16	4.92e-51	1.29e-48	8583
Lachnospiraceae sp. HG3A.0433	X - 11843	Uncharacterized molecules	0.16	6.83e-51	1.78e-48	8583
Eubacteriales sp. HG3A.0505	isoursodeoxycholate	Secondary Bile Acid Metabolism	-0.16	8.99e-51	2.33e-48	8583
Eubacteriales sp. HG3A.0190	X - 11850	Uncharacterized molecules	0.16	1.17e-50	3.01e-48	8583
Oscillospiraceae sp. HG3A.0616	isoursodeoxycholate	Secondary Bile Acid Metabolism	-0.16	2.06e-50	5.26e-48	8583
Eubacteriales sp. HG3A.0505	3-phenylpropionate (hydrocinnamate)	Benzoate Metabolism	0.16	2.16e-50	5.51e-48	8583
Oscillospiraceae sp. HG3A.0616	X - 22509	Uncharacterized molecules	0.16	2.28e-50	5.82e-48	8583
Lachnospiraceae sp. HG3A.0433	X - 21442	Uncharacterized molecules	0.16	2.43e-50	6.2e-48	8583
Eubacteriales sp. HG3A.1354	5alpha-androstan-3beta,17alpha-diol disulfate	Androgenic Steroids	0.16	2.57e-50	6.54e-48	8583
Eubacteriales sp. HG3A.0092	X - 12306	Uncharacterized molecules	0.16	3.45e-50	8.76e-48	8583
Eubacteriales sp. HG3A.0226	4-hydroxycoumarin	Drug - Cardiovascular	0.16	6.18e-50	1.55e-47	8583
Eubacteriales sp. HG3A.0084	carotene diol (1)	Vitamin A Metabolism	0.16	6.71e-50	1.68e-47	8583
Oscillibacter sp. HG3A.0372	X - 12261	Uncharacterized molecules	0.16	7.2e-50	1.8e-47	8583
Eubacteriales sp. HG3A.0721	X - 23655	Uncharacterized molecules	0.16	2.46e-49	6.05e-47	8583
Oscillospiraceae sp. HG3A.0142	3-hydroxycotinine glucuronide	Tobacco Metabolite	0.16	3.15e-49	7.71e-47	8583
Oscillospiraceae sp. HG3A.0142	4-ethyl-2-methoxyphenol sulfate	Food Component/Plant	0.16	3.65e-49	8.92e-47	8583
Oscillospiraceae sp. HG3A.0616	X - 12216	Uncharacterized molecules	0.16	5.64e-49	1.37e-46	8583
Oscillibacter sp. HG3A.0046	4-hydroxycoumarin	Drug - Cardiovascular	0.16	1.72e-48	4.11e-46	8583
Rothia mucilaginosa HG3A.0559	imidazole propionate	Histidine Metabolism	0.16	2.9e-48	6.86e-46	8583
Oscillibacter sp. HG3A.0243	X - 22509	Uncharacterized molecules	0.16	3.11e-48	7.34e-46	8583
Eubacteriales sp. HG3A.0439	isoursodeoxycholate	Secondary Bile Acid Metabolism	-0.16	3.18e-48	7.5e-46	8583
Eubacteriales sp. HG3A.0100	phenol sulfate	Tyrosine Metabolism	-0.16	9.93e-48	2.3e-45	8583
Eubacteriales sp. HG3A.0511	quinate	Food Component/Plant	0.16	1.25e-47	2.89e-45	8582
Eubacteriales sp. HG3A.0439	X - 21752	Uncharacterized molecules	0.16	1.56e-47	3.59e-45	8583
Eubacteriales sp. HG3A.0226	beta-cryptoxanthin	Vitamin A Metabolism	0.16	1.64e-47	3.77e-45	8583
Escherichia coli HG3A.0195	metformin	Drug - Metabolic	0.16	2.09e-47	4.79e-45	8583
Streptococcus gordonii HG3A.0713	5alpha-androstan-3beta,17alpha-diol disulfate	Androgenic Steroids	-0.16	2.16e-47	4.93e-45	8583
Eubacteriales sp. HG3A.0505	X - 23662	Uncharacterized molecules	-0.16	2.48e-47	5.65e-45	8583
Lactobacillus gasseri HG3A.0884	ergothioneine	Food Component/Plant	-0.16	2.69e-47	6.14e-45	8583
Oscillospiraceae sp. HG3A.0142	cotinine N-oxide	Tobacco Metabolite	0.16	4.55e-47	1.03e-44	8583
Eubacteriales sp. HG3A.0226	deoxycholic acid 12-sulfate*	Secondary Bile Acid Metabolism	-0.16	5.29e-47	1.19e-44	8583
Eubacteriales sp. HG3A.0084	hydroxy-CMPF*	Fatty Acid, Dicarboxylate	0.16	6.72e-47	1.51e-44	8583
Oscillibacter sp. HG3A.0372	X - 12013	Uncharacterized molecules	0.16	9.8e-47	2.18e-44	8583
Bifidobacterium dentium HG3A.0579	imidazole propionate	Histidine Metabolism	0.16	1.37e-46	3.03e-44	8583
Oscillospiraceae sp. HG3A.0072	X - 15461	Uncharacterized molecules	-0.16	1.4e-46	3.1e-44	8583
Butyricicoccus sp. OM04-18BH HG3A.0139	branched chain 14:0 dicarboxylic acid**	Fatty Acid, Dicarboxylate	0.16	1.5e-46	3.32e-44	8583
Eubacteriales sp. HG3A.0759	X - 12816	Uncharacterized molecules	0.15	2.55e-46	5.59e-44	8583
Rothia mucilaginosa HG3A.0559	X - 17354	Uncharacterized molecules	-0.15	3.89e-46	8.48e-44	8583
Clostridium spiroforme HG3A.0259	X - 15728	Uncharacterized molecules	-0.15	7.95e-46	1.71e-43	8583
Eubacteriales sp. HG3A.0226	X - 16124	Uncharacterized molecules	0.15	1.09e-45	2.33e-43	8583
Oscillospiraceae sp. HG3A.0616	X - 12261	Uncharacterized molecules	0.15	1.7e-45	3.61e-43	8583
Desulfovibrio piger HG3A.0240	X - 15728	Uncharacterized molecules	0.15	2.03e-45	4.3e-43	8583
Eubacteriales sp. HG3A.1354	X - 12261	Uncharacterized molecules	0.15	2.18e-45	4.62e-43	8583
Eubacteriales sp. HG3A.0084	phenol sulfate	Tyrosine Metabolism	-0.15	2.31e-45	4.9e-43	8583
Clostridium spiroforme HG3A.0259	3-phenylpropionate (hydrocinnamate)	Benzoate Metabolism	-0.15	2.73e-45	5.77e-43	8583
Eubacteriales sp. HG3A.0100	phenylacetylglutamine	Acetylated Peptides	0.15	3.05e-45	6.41e-43	8583
Clostridium spiroforme HG3A.0259	cinnamoylglycine	Food Component/Plant	-0.15	6.41e-45	1.33e-42	8583
Eubacteriales sp. HG3A.0084	X - 12013	Uncharacterized molecules	0.15	6.74e-45	1.4e-42	8583
Oscillospiraceae sp. HG3A.0616	X - 21442	Uncharacterized molecules	0.15	9.65e-45	1.99e-42	8583
Eubacteriales sp. HG3A.0092	hydroxy-CMPF*	Fatty Acid, Dicarboxylate	0.15	1.24e-44	2.55e-42	8583
Streptococcus parasanguinis HG3A.0117	11beta-hydroxyetiocholanolone glucuronide*	Androgenic Steroids	-0.15	1.41e-44	2.88e-42	8583
Butyricicoccus sp. OM04-18BH HG3A.0139	5alpha-androstan-3beta,17alpha-diol disulfate	Androgenic Steroids	0.15	1.42e-44	2.91e-42	8583
Streptococcus oralis subsp. oralis HG3A.0705	X - 21752	Uncharacterized molecules	-0.15	1.64e-44	3.36e-42	8583
Lachnospiraceae sp. HG3A.0433	trigonelline (N'-methylnicotinate)	Nicotinate and Nicotinamide Metabolism	0.15	2.05e-44	4.18e-42	8583
Lactobacillus gasseri HG3A.0884	hydroxy-CMPF*	Fatty Acid, Dicarboxylate	-0.15	2.11e-44	4.31e-42	8583
Eubacteriales sp. HG3A.0100	X - 21442	Uncharacterized molecules	0.15	2.26e-44	4.59e-42	8583
Anaerotignum lactatifermentans HG3A.0676	beta-cryptoxanthin	Vitamin A Metabolism	-0.15	3.55e-44	7.15e-42	8583
Eubacteriales sp. HG3A.0092	beta-cryptoxanthin	Vitamin A Metabolism	0.15	5.38e-44	1.08e-41	8583
Eubacteriales sp. HG3A.0084	deoxycholic acid 12-sulfate*	Secondary Bile Acid Metabolism	-0.15	6.5e-44	1.3e-41	8583
Oscillospiraceae sp. HG3A.0142	cinnamoylglycine	Food Component/Plant	0.15	8.99e-44	1.79e-41	8583
Eubacteriales sp. HG3A.0439	ursodeoxycholate	Secondary Bile Acid Metabolism	-0.15	2.25e-43	4.41e-41	8583
Eubacteriales sp. HG3A.1354	X - 11850	Uncharacterized molecules	0.15	2.29e-43	4.48e-41	8583
Oscillospiraceae sp. HG3A.0142	norcotinine	Tobacco Metabolite	0.15	3.72e-43	7.23e-41	8583
Oscillibacter sp. HG3A.0046	cinnamoylglycine	Food Component/Plant	0.15	6.25e-43	1.2e-40	8583
Traorella massiliensis HG3A.0669	5alpha-androstan-3beta,17alpha-diol disulfate	Androgenic Steroids	0.15	6.89e-43	1.32e-40	8583
Clostridium spiroforme HG3A.0259	branched chain 14:0 dicarboxylic acid**	Fatty Acid, Dicarboxylate	-0.15	9.77e-43	1.87e-40	8583
Traorella massiliensis HG3A.0669	X - 22509	Uncharacterized molecules	0.15	1.03e-42	1.97e-40	8583
Eubacteriales sp. HG3A.0439	X - 15728	Uncharacterized molecules	0.15	1.05e-42	2.01e-40	8583
Oscillospiraceae sp. HG3A.0142	X - 12261	Uncharacterized molecules	0.15	1.95e-42	3.68e-40	8583
Enterocloster asparagiformis HG3A.0466	X - 21442	Uncharacterized molecules	-0.15	2.05e-42	3.87e-40	8583
Butyricicoccus sp. OM04-18BH HG3A.0139	indolepropionate	Tryptophan Metabolism	0.15	2.09e-42	3.94e-40	8583
Streptococcus oralis subsp. oralis HG3A.0705	X - 11850	Uncharacterized molecules	-0.15	2.12e-42	4.01e-40	8583
Oscillospiraceae sp. HG3A.0616	branched chain 14:0 dicarboxylic acid**	Fatty Acid, Dicarboxylate	0.15	2.14e-42	4.03e-40	8583
Blautia obeum HG3A.0009	phenylacetate	Phenylalanine Metabolism	-0.15	2.17e-42	4.09e-40	8583
Streptococcus parasanguinis HG3A.0117	branched chain 14:0 dicarboxylic acid**	Fatty Acid, Dicarboxylate	-0.15	2.26e-42	4.26e-40	8583
Blautia obeum HG3A.0009	phenylacetylglutamine	Acetylated Peptides	-0.15	3.31e-42	6.2e-40	8583
Lachnospiraceae sp. HG3A.0433	X - 12261	Uncharacterized molecules	0.15	4.03e-42	7.5e-40	8583
Eubacteriales sp. HG3A.0511	X - 22162	Uncharacterized molecules	-0.15	4.59e-42	8.52e-40	8583
Streptococcus anginosus HG3A.0680	X - 23662	Uncharacterized molecules	0.15	4.67e-42	8.68e-40	8583
Anaerotignum lactatifermentans HG3A.0676	X - 17354	Uncharacterized molecules	-0.15	4.94e-42	9.17e-40	8583
Eubacteriales sp. HG3A.0759	4-ethylcatechol sulfate	Benzoate Metabolism	0.15	5.13e-42	9.5e-40	8583
Eubacteriales sp. HG3A.0084	phenylacetate	Phenylalanine Metabolism	0.15	7.08e-42	1.31e-39	8583
Eubacteriales sp. HG3A.0505	cinnamoylglycine	Food Component/Plant	0.15	1.06e-41	1.94e-39	8583
Eubacteriales sp. HG3A.0100	norcotinine	Tobacco Metabolite	-0.15	1.75e-41	3.17e-39	8583
Lachnospiraceae sp. HG3A.0930	X - 23655	Uncharacterized molecules	0.15	3.95e-41	7.07e-39	8583
Traorella massiliensis HG3A.0669	X - 21442	Uncharacterized molecules	0.15	4.48e-41	8e-39	8583
Lachnospiraceae sp. HG3A.0433	3-hydroxycotinine glucuronide	Tobacco Metabolite	0.15	5.32e-41	9.48e-39	8583
Eubacteriales sp. HG3A.0226	X - 23662	Uncharacterized molecules	-0.15	7.94e-41	1.4e-38	8583
Oscillospiraceae sp. HG3A.0142	3-phenylpropionate (hydrocinnamate)	Benzoate Metabolism	0.14	1.11e-40	1.96e-38	8583
Eubacteriales sp. HG3A.0439	X - 12851	Uncharacterized molecules	0.14	1.18e-40	2.08e-38	8583
Eubacteriales sp. HG3A.0505	X - 11850	Uncharacterized molecules	0.14	1.32e-40	2.31e-38	8583
Clostridium spiroforme HG3A.0259	phenylacetylglutamine	Acetylated Peptides	-0.14	1.37e-40	2.4e-38	8583
Anaerotignum lactatifermentans HG3A.0676	indolepropionate	Tryptophan Metabolism	-0.14	1.39e-40	2.44e-38	8583
Streptococcus anginosus HG3A.0680	imidazole propionate	Histidine Metabolism	0.14	1.67e-40	2.91e-38	8583
Eubacteriales sp. HG3A.1354	X - 12013	Uncharacterized molecules	0.14	2.11e-40	3.66e-38	8583
Desulfovibrio piger HG3A.0240	5alpha-androstan-3beta,17alpha-diol disulfate	Androgenic Steroids	0.14	2.98e-40	5.15e-38	8583
Eubacteriales sp. HG3A.0505	X - 21752	Uncharacterized molecules	0.14	3.3e-40	5.69e-38	8583
Butyricicoccus sp. OM04-18BH HG3A.0139	X - 17354	Uncharacterized molecules	0.14	3.4e-40	5.86e-38	8583
Lachnospiraceae sp. HG3A.0930	4-ethylcatechol sulfate	Benzoate Metabolism	0.14	4.07e-40	7e-38	8583
Eubacteriales sp. HG3A.0226	X - 12306	Uncharacterized molecules	0.14	4.27e-40	7.33e-38	8583
Eubacteriales sp. HG3A.0721	X - 24811	Uncharacterized molecules	0.14	4.68e-40	8.02e-38	8583
Eubacteriales sp. HG3A.0092	carotene diol (1)	Vitamin A Metabolism	0.14	5.47e-40	9.34e-38	8583
Butyricicoccus sp. OM04-18BH HG3A.0139	X - 12306	Uncharacterized molecules	0.14	5.77e-40	9.84e-38	8583
Oscillibacter sp. HG3A.0243	trigonelline (N'-methylnicotinate)	Nicotinate and Nicotinamide Metabolism	0.14	6.37e-40	1.08e-37	8583
Streptococcus oralis subsp. oralis HG3A.0705	X - 12306	Uncharacterized molecules	-0.14	1.5e-39	2.52e-37	8583
Eubacteriales sp. HG3A.0100	X - 12816	Uncharacterized molecules	0.14	1.58e-39	2.64e-37	8583
Eubacteriales sp. HG3A.1354	X - 11843	Uncharacterized molecules	0.14	1.63e-39	2.72e-37	8583
Bifidobacterium dentium HG3A.0579	ursodeoxycholate	Secondary Bile Acid Metabolism	0.14	2.26e-39	3.75e-37	8583
Streptococcus oralis subsp. oralis HG3A.0705	X - 11843	Uncharacterized molecules	-0.14	2.78e-39	4.6e-37	8583
Streptococcus oralis subsp. oralis HG3A.0705	X - 15728	Uncharacterized molecules	-0.14	2.92e-39	4.83e-37	8583
Oscillospiraceae sp. HG3A.0616	phenylacetylglutamine	Acetylated Peptides	0.14	3.62e-39	5.96e-37	8583
Blautia obeum HG3A.0009	X - 21752	Uncharacterized molecules	-0.14	3.67e-39	6.05e-37	8583
Streptococcus oralis subsp. oralis HG3A.0705	beta-cryptoxanthin	Vitamin A Metabolism	-0.14	3.88e-39	6.38e-37	8583
Streptococcus oralis subsp. oralis HG3A.0705	imidazole propionate	Histidine Metabolism	0.14	4.69e-39	7.7e-37	8583
Lachnospiraceae sp. HG3A.0433	phenol sulfate	Tyrosine Metabolism	-0.14	4.73e-39	7.76e-37	8583
Streptococcus parasanguinis HG3A.0117	X - 21752	Uncharacterized molecules	-0.14	5.13e-39	8.41e-37	8583
Streptococcus parasanguinis HG3A.0117	ursodeoxycholate	Secondary Bile Acid Metabolism	0.14	8.98e-39	1.46e-36	8583
Eubacteriales sp. HG3A.0190	X - 12261	Uncharacterized molecules	0.14	1.13e-38	1.83e-36	8583
Streptococcus oralis subsp. oralis HG3A.0705	4-ethylcatechol sulfate	Benzoate Metabolism	-0.14	1.5e-38	2.42e-36	8583
Lachnospiraceae sp. HG3A.0433	X - 12013	Uncharacterized molecules	0.14	1.56e-38	2.5e-36	8583
Oscillospiraceae sp. HG3A.0616	phenylacetate	Phenylalanine Metabolism	0.14	1.67e-38	2.68e-36	8583
Traorella massiliensis HG3A.0669	X - 12816	Uncharacterized molecules	0.14	2.07e-38	3.3e-36	8583
Streptococcus gordonii HG3A.0713	imidazole propionate	Histidine Metabolism	0.14	2.2e-38	3.52e-36	8583
Streptococcus oralis subsp. oralis HG3A.0705	4-hydroxycoumarin	Drug - Cardiovascular	-0.14	2.49e-38	3.96e-36	8583
Oscillibacter sp. HG3A.0372	X - 22509	Uncharacterized molecules	0.14	2.78e-38	4.41e-36	8583
Oscillibacter sp. HG3A.0243	cinnamoylglycine	Food Component/Plant	0.14	3.58e-38	5.66e-36	8583
Eubacteriales sp. HG3A.0084	phenylacetylglutamine	Acetylated Peptides	0.14	3.72e-38	5.87e-36	8583
Clostridium spiroforme HG3A.0259	X - 12216	Uncharacterized molecules	-0.14	4.23e-38	6.66e-36	8583
Traorella massiliensis HG3A.0669	X - 17354	Uncharacterized molecules	0.14	4.52e-38	7.1e-36	8583
Oscillospiraceae sp. HG3A.0142	X - 12013	Uncharacterized molecules	0.14	8.86e-38	1.37e-35	8583
Eubacteriales sp. HG3A.0226	indolepropionate	Tryptophan Metabolism	0.14	1.2e-37	1.85e-35	8583
Eubacteriales sp. HG3A.0100	ergothioneine	Food Component/Plant	0.14	1.45e-37	2.22e-35	8583
Oscillibacter sp. HG3A.0372	trigonelline (N'-methylnicotinate)	Nicotinate and Nicotinamide Metabolism	0.14	1.56e-37	2.39e-35	8583
Lachnospiraceae sp. HG3A.0930	X - 24811	Uncharacterized molecules	0.14	1.78e-37	2.73e-35	8583
Clostridium spiroforme HG3A.0259	X - 16124	Uncharacterized molecules	-0.14	1.82e-37	2.79e-35	8583
Eubacteriales sp. HG3A.0721	phenol sulfate	Tyrosine Metabolism	-0.14	2.51e-37	3.82e-35	8583
Clostridium spiroforme HG3A.0259	isoursodeoxycholate	Secondary Bile Acid Metabolism	0.14	2.84e-37	4.3e-35	8583
Clostridium spiroforme HG3A.0259	phenylacetate	Phenylalanine Metabolism	-0.14	3.14e-37	4.75e-35	8583
Oscillibacter sp. HG3A.0243	3-phenylpropionate (hydrocinnamate)	Benzoate Metabolism	0.14	3.8e-37	5.72e-35	8583
Eubacteriales sp. HG3A.0190	phenol sulfate	Tyrosine Metabolism	-0.14	4.4e-37	6.61e-35	8583
Eubacteriales sp. HG3A.0226	phenol sulfate	Tyrosine Metabolism	-0.14	4.42e-37	6.65e-35	8583
Eubacteriales sp. HG3A.0721	X - 22509	Uncharacterized molecules	0.14	4.58e-37	6.87e-35	8583
Eubacteriales sp. HG3A.0226	5-hydroxyhexanoate	Fatty Acid, Monohydroxy	0.14	5.37e-37	8.05e-35	8583
Clostridium phoceensis HG3A.0014	3-hydroxycotinine glucuronide	Tobacco Metabolite	0.14	5.6e-37	8.38e-35	8583
Clostridia sp. HG3A.0479	X - 17354	Uncharacterized molecules	0.14	6.16e-37	9.2e-35	8583
Oscillospiraceae sp. HG3A.0072	deoxycholic acid 12-sulfate*	Secondary Bile Acid Metabolism	-0.14	1.02e-36	1.51e-34	8583
Eubacteriales sp. HG3A.0226	ursodeoxycholate	Secondary Bile Acid Metabolism	-0.14	1.16e-36	1.71e-34	8583
Clostridium spiroforme HG3A.0259	X - 17354	Uncharacterized molecules	-0.14	1.52e-36	2.24e-34	8583
Lachnospiraceae sp. HG3A.0433	cotinine N-oxide	Tobacco Metabolite	0.14	1.59e-36	2.33e-34	8583
Clostridium phoceensis HG3A.0014	X - 25503	Uncharacterized molecules	-0.14	1.84e-36	2.69e-34	8583
Eubacteriales sp. HG3A.0505	X - 12216	Uncharacterized molecules	0.14	2.21e-36	3.21e-34	8583
Anaerotignum lactatifermentans HG3A.0676	X - 22509	Uncharacterized molecules	-0.14	2.7e-36	3.91e-34	8583
Anaerotignum lactatifermentans HG3A.0676	branched chain 14:0 dicarboxylic acid**	Fatty Acid, Dicarboxylate	-0.14	3.01e-36	4.34e-34	8583
Eubacteriales sp. HG3A.0092	deoxycholic acid 12-sulfate*	Secondary Bile Acid Metabolism	-0.14	3.55e-36	5.12e-34	8583
Enterocloster asparagiformis HG3A.0466	cholate	Primary Bile Acid Metabolism	-0.14	3.93e-36	5.65e-34	8583
Eubacteriales sp. HG3A.0439	trigonelline (N'-methylnicotinate)	Nicotinate and Nicotinamide Metabolism	0.14	4.31e-36	6.19e-34	8583
Eubacteriales sp. HG3A.0092	X - 15461	Uncharacterized molecules	-0.14	5.3e-36	7.58e-34	8583
Streptococcus oralis subsp. oralis HG3A.0705	11beta-hydroxyetiocholanolone glucuronide*	Androgenic Steroids	-0.14	5.52e-36	7.89e-34	8583
Rothia mucilaginosa HG3A.0559	5alpha-androstan-3beta,17alpha-diol disulfate	Androgenic Steroids	-0.14	6.95e-36	9.88e-34	8583
Clostridium phoceensis HG3A.0014	cotinine N-oxide	Tobacco Metabolite	0.14	7.8e-36	1.11e-33	8583
Streptococcus parasanguinis HG3A.0117	phenylacetate	Phenylalanine Metabolism	-0.14	8.89e-36	1.26e-33	8583
Anaerotignum lactatifermentans HG3A.0676	X - 25503	Uncharacterized molecules	-0.14	1.2e-35	1.68e-33	8583
Traorella massiliensis HG3A.0669	cinnamoylglycine	Food Component/Plant	0.14	1.2e-35	1.69e-33	8583
Eubacteriales sp. HG3A.0759	5alpha-androstan-3beta,17alpha-diol disulfate	Androgenic Steroids	0.14	1.22e-35	1.71e-33	8583
Traorella massiliensis HG3A.0669	3-phenylpropionate (hydrocinnamate)	Benzoate Metabolism	0.13	1.69e-35	2.36e-33	8583
Butyricicoccus sp. OM04-18BH HG3A.0139	3-phenylpropionate (hydrocinnamate)	Benzoate Metabolism	0.13	1.74e-35	2.43e-33	8583
Eubacteriales sp. HG3A.0439	X - 25503	Uncharacterized molecules	0.13	2.19e-35	3.04e-33	8583
Butyricicoccus sp. OM04-18BH HG3A.0139	isoursodeoxycholate	Secondary Bile Acid Metabolism	-0.13	2.27e-35	3.16e-33	8583
Lactobacillus gasseri HG3A.0884	omeprazole	Drug - Gastrointestinal	0.13	2.7e-35	3.75e-33	8583
Eubacteriales sp. HG3A.0190	X - 12013	Uncharacterized molecules	0.13	2.83e-35	3.91e-33	8583
Oscillibacter sp. HG3A.0243	X - 17354	Uncharacterized molecules	0.13	2.85e-35	3.94e-33	8583
Streptococcus oralis subsp. oralis HG3A.0705	X - 15461	Uncharacterized molecules	0.13	3.98e-35	5.49e-33	8583
Oscillibacter sp. HG3A.0243	X - 22162	Uncharacterized molecules	-0.13	3.99e-35	5.49e-33	8583
Desulfovibrio piger HG3A.0240	X - 11850	Uncharacterized molecules	0.13	5.55e-35	7.59e-33	8583
Lachnospiraceae sp. HG3A.0930	quinate	Food Component/Plant	0.13	6.21e-35	8.48e-33	8582
Eubacteriales sp. HG3A.0759	X - 23655	Uncharacterized molecules	0.13	6.97e-35	9.5e-33	8583
Lachnospiraceae sp. HG3A.0433	norcotinine	Tobacco Metabolite	0.13	8.48e-35	1.15e-32	8583
Clostridium spiroforme HG3A.0259	X - 25503	Uncharacterized molecules	-0.13	9.15e-35	1.24e-32	8583
Streptococcus parasanguinis HG3A.0117	X - 15728	Uncharacterized molecules	-0.13	9.19e-35	1.24e-32	8583
Streptococcus parasanguinis HG3A.0117	5-hydroxyhexanoate	Fatty Acid, Monohydroxy	-0.13	9.95e-35	1.35e-32	8583
Eubacteriales sp. HG3A.0226	carotene diol (1)	Vitamin A Metabolism	0.13	1.03e-34	1.39e-32	8583
Eubacteriales sp. HG3A.0511	trigonelline (N'-methylnicotinate)	Nicotinate and Nicotinamide Metabolism	0.13	1.12e-34	1.51e-32	8583
Oscillibacter sp. HG3A.0243	3-hydroxycotinine glucuronide	Tobacco Metabolite	0.13	1.17e-34	1.58e-32	8583
Eubacteriales sp. HG3A.0721	quinate	Food Component/Plant	0.13	1.43e-34	1.93e-32	8582
Eubacteriales sp. HG3A.0505	X - 11843	Uncharacterized molecules	0.13	1.44e-34	1.94e-32	8583
Eubacteriales sp. HG3A.0505	X - 25503	Uncharacterized molecules	0.13	1.5e-34	2.01e-32	8583
Butyricicoccus sp. OM04-18BH HG3A.0139	beta-cryptoxanthin	Vitamin A Metabolism	0.13	1.8e-34	2.41e-32	8583
Rothia mucilaginosa HG3A.0559	X - 12216	Uncharacterized molecules	-0.13	2.36e-34	3.14e-32	8583
Eubacteriales sp. HG3A.0439	imidazole propionate	Histidine Metabolism	-0.13	4.37e-34	5.75e-32	8583
Streptococcus parasanguinis HG3A.0117	phenylacetylglutamine	Acetylated Peptides	-0.13	4.54e-34	5.96e-32	8583
Clostridia sp. HG3A.0479	branched chain 14:0 dicarboxylic acid**	Fatty Acid, Dicarboxylate	0.13	4.58e-34	6.01e-32	8583
Streptococcus oralis subsp. oralis HG3A.0705	X - 12013	Uncharacterized molecules	-0.13	4.62e-34	6.06e-32	8583
Lachnospiraceae sp. HG3A.0930	3-hydroxycotinine glucuronide	Tobacco Metabolite	0.13	4.73e-34	6.2e-32	8583
Eubacteriales sp. HG3A.0505	ursodeoxycholate	Secondary Bile Acid Metabolism	-0.13	4.81e-34	6.31e-32	8583
Streptococcus gordonii HG3A.0713	X - 17354	Uncharacterized molecules	-0.13	1.13e-33	1.45e-31	8583
Eubacteriales sp. HG3A.0439	branched chain 14:0 dicarboxylic acid**	Fatty Acid, Dicarboxylate	0.13	1.63e-33	2.08e-31	8583
Eubacteriales sp. HG3A.0505	carotene diol (1)	Vitamin A Metabolism	0.13	1.76e-33	2.25e-31	8583
Eubacteriales sp. HG3A.0439	4-ethyl-2-methoxyphenol sulfate	Food Component/Plant	0.13	1.77e-33	2.25e-31	8583
Desulfovibrio piger HG3A.0240	X - 21442	Uncharacterized molecules	0.13	1.83e-33	2.33e-31	8583
Streptococcus oralis subsp. oralis HG3A.0705	X - 12816	Uncharacterized molecules	-0.13	1.91e-33	2.43e-31	8583
Oscillospiraceae sp. HG3A.0616	carotene diol (1)	Vitamin A Metabolism	0.13	1.97e-33	2.5e-31	8583
Oscillibacter sp. HG3A.0372	3-phenylpropionate (hydrocinnamate)	Benzoate Metabolism	0.13	2.72e-33	3.43e-31	8583
Streptococcus oralis subsp. oralis HG3A.0705	indolepropionate	Tryptophan Metabolism	-0.13	2.75e-33	3.47e-31	8583
Eubacteriales sp. HG3A.0759	X - 24811	Uncharacterized molecules	0.13	3.03e-33	3.82e-31	8583
Eubacteriales sp. HG3A.1354	X - 17354	Uncharacterized molecules	0.13	3.03e-33	3.82e-31	8583
Eubacteriales sp. HG3A.0505	indolepropionate	Tryptophan Metabolism	0.13	4.65e-33	5.8e-31	8583
Eubacteriales sp. HG3A.0759	X - 21442	Uncharacterized molecules	0.13	5.24e-33	6.53e-31	8583
Anaerotignum lactatifermentans HG3A.0676	X - 12306	Uncharacterized molecules	-0.13	6.16e-33	7.64e-31	8583
Butyricicoccus sp. OM04-18BH HG3A.0139	X - 22509	Uncharacterized molecules	0.13	6.98e-33	8.63e-31	8583
Rothia mucilaginosa HG3A.0559	cotinine N-oxide	Tobacco Metabolite	0.13	7.72e-33	9.53e-31	8583
Oscillibacter sp. HG3A.0046	11beta-hydroxyetiocholanolone glucuronide*	Androgenic Steroids	0.13	7.84e-33	9.68e-31	8583
Eubacteriales sp. HG3A.1354	X - 12216	Uncharacterized molecules	0.13	8.27e-33	1.02e-30	8583
Bifidobacterium dentium HG3A.0579	ergothioneine	Food Component/Plant	-0.13	8.69e-33	1.07e-30	8583
Eubacteriales sp. HG3A.0511	X - 22509	Uncharacterized molecules	0.13	9.02e-33	1.11e-30	8583
Anaerotignum lactatifermentans HG3A.0676	X - 15728	Uncharacterized molecules	-0.13	1.04e-32	1.27e-30	8583
Traorella massiliensis HG3A.0669	X - 11850	Uncharacterized molecules	0.13	1.11e-32	1.36e-30	8583
Eubacteriales sp. HG3A.0935	5alpha-androstan-3beta,17alpha-diol disulfate	Androgenic Steroids	0.13	1.2e-32	1.46e-30	8583
Eubacteriales sp. HG3A.0505	X - 12013	Uncharacterized molecules	0.13	1.23e-32	1.51e-30	8583
Lachnospiraceae sp. HG3A.0433	p-cresol glucuronide*	Tyrosine Metabolism	0.13	1.34e-32	1.63e-30	8583
Eubacteriales sp. HG3A.0721	3-phenylpropionate (hydrocinnamate)	Benzoate Metabolism	0.13	1.35e-32	1.64e-30	8583
Clostridia sp. HG3A.0479	ursodeoxycholate	Secondary Bile Acid Metabolism	-0.13	1.53e-32	1.87e-30	8583
Eubacteriales sp. HG3A.0759	X - 11850	Uncharacterized molecules	0.13	1.68e-32	2.04e-30	8583
Rothia mucilaginosa HG3A.0559	3-hydroxycotinine glucuronide	Tobacco Metabolite	0.13	2.28e-32	2.75e-30	8583
Eubacteriales sp. HG3A.0100	X - 16124	Uncharacterized molecules	0.13	2.48e-32	2.98e-30	8583
Oscillibacter sp. HG3A.0243	cotinine N-oxide	Tobacco Metabolite	0.13	2.56e-32	3.08e-30	8583
Rothia mucilaginosa HG3A.0559	hydroxy-CMPF*	Fatty Acid, Dicarboxylate	-0.13	2.8e-32	3.36e-30	8583
Streptococcus anginosus HG3A.0680	hydroxy-CMPF*	Fatty Acid, Dicarboxylate	-0.13	3.47e-32	4.15e-30	8583
Eubacteriales sp. HG3A.0505	beta-cryptoxanthin	Vitamin A Metabolism	0.13	3.95e-32	4.71e-30	8583
Lachnospiraceae sp. HG3A.0930	norcotinine	Tobacco Metabolite	0.13	4.01e-32	4.78e-30	8583
Clostridia sp. HG3A.0479	3-phenylpropionate (hydrocinnamate)	Benzoate Metabolism	0.13	6.13e-32	7.24e-30	8583
Lactobacillus gasseri HG3A.0884	imidazole propionate	Histidine Metabolism	0.13	6.39e-32	7.54e-30	8583
Clostridium spiroforme HG3A.0259	5alpha-androstan-3beta,17alpha-diol disulfate	Androgenic Steroids	-0.13	6.63e-32	7.82e-30	8583
Eubacteriales sp. HG3A.1354	p-cresol glucuronide*	Tyrosine Metabolism	0.13	6.9e-32	8.13e-30	8583
Eubacteriales sp. HG3A.0721	5alpha-androstan-3beta,17alpha-diol disulfate	Androgenic Steroids	0.13	7.37e-32	8.67e-30	8583
Lactobacillus gasseri HG3A.0884	carotene diol (1)	Vitamin A Metabolism	-0.13	8.81e-32	1.03e-29	8583
Streptococcus oralis subsp. oralis HG3A.0705	X - 12216	Uncharacterized molecules	-0.13	1.01e-31	1.18e-29	8583
Streptococcus anginosus HG3A.0680	beta-cryptoxanthin	Vitamin A Metabolism	-0.13	1.13e-31	1.32e-29	8583
Eubacteriales sp. HG3A.0190	5-hydroxyhexanoate	Fatty Acid, Monohydroxy	0.13	1.14e-31	1.33e-29	8583
Oscillospiraceae sp. HG3A.0142	X - 22162	Uncharacterized molecules	-0.13	1.15e-31	1.34e-29	8583
Eubacteriales sp. HG3A.0511	phenol sulfate	Tyrosine Metabolism	-0.13	1.42e-31	1.64e-29	8583
Streptococcus parasanguinis HG3A.0117	phenylacetylglutamate	Acetylated Peptides	-0.13	1.56e-31	1.8e-29	8583
Lachnospiraceae sp. HG3A.0930	cotinine N-oxide	Tobacco Metabolite	0.13	1.8e-31	2.07e-29	8583
Clostridium phoceensis HG3A.0014	norcotinine	Tobacco Metabolite	0.13	2.05e-31	2.35e-29	8583
Clostridia sp. HG3A.0479	X - 22509	Uncharacterized molecules	0.13	2.07e-31	2.37e-29	8583
Oscillospiraceae sp. HG3A.0616	phenylacetylglutamate	Acetylated Peptides	0.13	2.42e-31	2.78e-29	8583
Eubacteriales sp. HG3A.0759	X - 22162	Uncharacterized molecules	-0.13	2.81e-31	3.21e-29	8583
Rothia mucilaginosa HG3A.0559	X - 21752	Uncharacterized molecules	-0.13	3.51e-31	3.99e-29	8583
Lachnospiraceae sp. HG3A.0930	X - 12816	Uncharacterized molecules	0.13	3.71e-31	4.21e-29	8583
Desulfovibrio piger HG3A.0240	X - 12816	Uncharacterized molecules	0.13	3.73e-31	4.24e-29	8583
Desulfovibrio piger HG3A.0240	X - 25503	Uncharacterized molecules	0.13	4.49e-31	5.07e-29	8583
Eubacteriales sp. HG3A.0721	5-hydroxyhexanoate	Fatty Acid, Monohydroxy	0.13	4.86e-31	5.48e-29	8583
Streptococcus anginosus HG3A.0680	carotene diol (1)	Vitamin A Metabolism	-0.13	5.33e-31	6e-29	8583
Oscillospiraceae sp. HG3A.0616	deoxycholic acid 12-sulfate*	Secondary Bile Acid Metabolism	-0.13	5.78e-31	6.48e-29	8583
Streptococcus gordonii HG3A.0713	cinnamoylglycine	Food Component/Plant	-0.13	6.44e-31	7.21e-29	8583
Eubacteriales sp. HG3A.0226	hydroxy-CMPF*	Fatty Acid, Dicarboxylate	0.13	7.46e-31	8.32e-29	8583
Eubacteriales sp. HG3A.0084	5-hydroxyhexanoate	Fatty Acid, Monohydroxy	0.13	8.09e-31	9e-29	8583
Eubacteriales sp. HG3A.0511	X - 12216	Uncharacterized molecules	0.13	9.86e-31	1.09e-28	8583
Streptococcus oralis subsp. oralis HG3A.0705	carotene diol (1)	Vitamin A Metabolism	-0.13	1.01e-30	1.12e-28	8583
Clostridium phoceensis HG3A.0014	branched chain 14:0 dicarboxylic acid**	Fatty Acid, Dicarboxylate	-0.13	1.02e-30	1.13e-28	8583
Parabacteroides distasonis HG3A.0024	X - 12851	Uncharacterized molecules	0.13	1.06e-30	1.18e-28	8583
Eubacteriales sp. HG3A.0084	X - 12261	Uncharacterized molecules	0.13	1.13e-30	1.24e-28	8583
Anaerotignum lactatifermentans HG3A.0676	X - 12816	Uncharacterized molecules	-0.12	1.16e-30	1.28e-28	8583
Blautia obeum HG3A.0009	phenylacetylglutamate	Acetylated Peptides	-0.12	1.2e-30	1.32e-28	8583
Anaerotignum lactatifermentans HG3A.0676	5alpha-androstan-3beta,17alpha-diol disulfate	Androgenic Steroids	-0.12	1.44e-30	1.58e-28	8583
Eubacteriales sp. HG3A.0721	cinnamoylglycine	Food Component/Plant	0.12	1.46e-30	1.6e-28	8583
Clostridia sp. HG3A.0479	X - 12216	Uncharacterized molecules	0.12	2.08e-30	2.26e-28	8583
Lachnospiraceae sp. HG3A.0433	4-ethyl-2-methoxyphenol sulfate	Food Component/Plant	0.12	2.31e-30	2.51e-28	8583
Eubacteriales sp. HG3A.1354	X - 22509	Uncharacterized molecules	0.12	2.59e-30	2.81e-28	8583
Eubacteriales sp. HG3A.0505	deoxycholic acid 12-sulfate*	Secondary Bile Acid Metabolism	-0.12	2.93e-30	3.16e-28	8583
Streptococcus anginosus HG3A.0680	phenol sulfate	Tyrosine Metabolism	0.12	3.15e-30	3.39e-28	8583
Streptococcus anginosus HG3A.0680	ergothioneine	Food Component/Plant	-0.12	3.21e-30	3.46e-28	8583
Anaerotignum lactatifermentans HG3A.0676	deoxycholic acid 12-sulfate*	Secondary Bile Acid Metabolism	0.12	3.3e-30	3.56e-28	8583
Streptococcus oralis subsp. oralis HG3A.0705	X - 21442	Uncharacterized molecules	-0.12	3.31e-30	3.57e-28	8583
Clostridium spiroforme HG3A.0259	phenylacetylglutamate	Acetylated Peptides	-0.12	3.46e-30	3.72e-28	8583
Streptococcus parasanguinis HG3A.0117	X - 12851	Uncharacterized molecules	-0.12	3.56e-30	3.83e-28	8583
Rothia mucilaginosa HG3A.0559	omeprazole	Drug - Gastrointestinal	0.12	4.45e-30	4.76e-28	8583
Streptococcus anginosus HG3A.0680	5alpha-androstan-3beta,17alpha-diol disulfate	Androgenic Steroids	-0.12	8.67e-30	9.13e-28	8583
Anaerotignum lactatifermentans HG3A.0676	hydroxy-CMPF*	Fatty Acid, Dicarboxylate	-0.12	8.99e-30	9.47e-28	8583
Eubacteriales sp. HG3A.1354	4-ethylcatechol sulfate	Benzoate Metabolism	0.12	1.33e-29	1.39e-27	8583
Eubacteriales sp. HG3A.0505	X - 21442	Uncharacterized molecules	0.12	1.34e-29	1.4e-27	8583
Anaerotignum lactatifermentans HG3A.0676	X - 23662	Uncharacterized molecules	0.12	1.43e-29	1.48e-27	8583
Streptococcus gordonii HG3A.0713	X - 22509	Uncharacterized molecules	-0.12	1.44e-29	1.5e-27	8583
Eubacteriales sp. HG3A.0759	X - 12261	Uncharacterized molecules	0.12	1.52e-29	1.58e-27	8583
Eubacteriales sp. HG3A.0190	4-ethylcatechol sulfate	Benzoate Metabolism	0.12	1.63e-29	1.69e-27	8583
Traorella massiliensis HG3A.0669	5-hydroxyhexanoate	Fatty Acid, Monohydroxy	0.12	1.74e-29	1.81e-27	8583
Oscillospiraceae sp. HG3A.0616	X - 23662	Uncharacterized molecules	-0.12	1.76e-29	1.83e-27	8583
Streptococcus oralis subsp. oralis HG3A.0705	X - 12261	Uncharacterized molecules	-0.12	1.8e-29	1.87e-27	8583
Rothia mucilaginosa HG3A.0559	X - 22509	Uncharacterized molecules	-0.12	1.9e-29	1.97e-27	8583
Oscillospiraceae sp. HG3A.0616	beta-cryptoxanthin	Vitamin A Metabolism	0.12	2.18e-29	2.25e-27	8583
Oscillibacter sp. HG3A.0372	cinnamoylglycine	Food Component/Plant	0.12	2.36e-29	2.42e-27	8583
Lachnospiraceae sp. HG3A.1066	X - 12816	Uncharacterized molecules	0.12	2.52e-29	2.58e-27	8583
Oscillibacter sp. HG3A.0243	norcotinine	Tobacco Metabolite	0.12	2.73e-29	2.79e-27	8583
Traorella massiliensis HG3A.0669	4-ethylcatechol sulfate	Benzoate Metabolism	0.12	2.84e-29	2.9e-27	8583
Bifidobacterium dentium HG3A.0579	X - 12851	Uncharacterized molecules	-0.12	3.01e-29	3.07e-27	8583
Eubacteriales sp. HG3A.0505	5-hydroxyhexanoate	Fatty Acid, Monohydroxy	0.12	3.03e-29	3.1e-27	8583
Oscillibacter sp. HG3A.0372	4-ethyl-2-methoxyphenol sulfate	Food Component/Plant	0.12	3.83e-29	3.88e-27	8583
Eubacteriales sp. HG3A.0100	phenylacetylglutamate	Acetylated Peptides	0.12	4.34e-29	4.38e-27	8583
Clostridium phoceensis HG3A.0014	4-ethylcatechol sulfate	Benzoate Metabolism	0.12	4.36e-29	4.41e-27	8583
Eubacteriales sp. HG3A.0511	cinnamoylglycine	Food Component/Plant	0.12	4.51e-29	4.56e-27	8583
Lactobacillus gasseri HG3A.0884	X - 12117	Uncharacterized molecules	0.12	4.66e-29	4.7e-27	8583
Streptococcus oralis subsp. oralis HG3A.0705	5-hydroxyhexanoate	Fatty Acid, Monohydroxy	-0.12	5.1e-29	5.14e-27	8583
Anaerotignum lactatifermentans HG3A.0676	glycodeoxycholate 3-sulfate	Secondary Bile Acid Metabolism	0.12	5.45e-29	5.48e-27	8583
Desulfovibrio piger HG3A.0240	X - 11843	Uncharacterized molecules	0.12	6.8e-29	6.81e-27	8583
Oscillibacter sp. HG3A.0243	4-ethyl-2-methoxyphenol sulfate	Food Component/Plant	0.12	8.64e-29	8.59e-27	8583
Enterocloster asparagiformis HG3A.0466	isoursodeoxycholate	Secondary Bile Acid Metabolism	0.12	9.18e-29	9.11e-27	8583
Clostridium spiroforme HG3A.0259	X - 21752	Uncharacterized molecules	-0.12	9.29e-29	9.22e-27	8583
Clostridia sp. HG3A.0479	X - 25503	Uncharacterized molecules	0.12	9.39e-29	9.32e-27	8583
Oscillibacter sp. HG3A.0046	X - 12306	Uncharacterized molecules	0.12	1.26e-28	1.25e-26	8583
Rothia mucilaginosa HG3A.0559	3-phenylpropionate (hydrocinnamate)	Benzoate Metabolism	-0.12	1.42e-28	1.39e-26	8583
Anaerotignum lactatifermentans HG3A.0676	X - 21752	Uncharacterized molecules	-0.12	1.45e-28	1.42e-26	8583
Desulfovibrio piger HG3A.0240	p-cresol glucuronide*	Tyrosine Metabolism	0.12	1.89e-28	1.85e-26	8583
Anaerotignum lactatifermentans HG3A.0676	4-hydroxycoumarin	Drug - Cardiovascular	-0.12	2.14e-28	2.08e-26	8583
Eubacteriales sp. HG3A.0439	X - 16124	Uncharacterized molecules	0.12	2.19e-28	2.13e-26	8583
Clostridium phoceensis HG3A.0014	phenylacetylglutamate	Acetylated Peptides	-0.12	2.35e-28	2.28e-26	8583
Eubacteriales sp. HG3A.0505	X - 12306	Uncharacterized molecules	0.12	2.38e-28	2.31e-26	8583
Oscillospiraceae sp. HG3A.0616	X - 21752	Uncharacterized molecules	0.12	2.46e-28	2.39e-26	8583
Streptococcus oralis subsp. oralis HG3A.0705	ursodeoxycholate	Secondary Bile Acid Metabolism	0.12	2.73e-28	2.64e-26	8583
Eubacteriales sp. HG3A.0100	X - 12117	Uncharacterized molecules	-0.12	3.11e-28	3e-26	8583
Streptococcus gordonii HG3A.0713	ursodeoxycholate	Secondary Bile Acid Metabolism	0.12	3.38e-28	3.25e-26	8583
Streptococcus parasanguinis HG3A.0117	4-hydroxycoumarin	Drug - Cardiovascular	-0.12	3.45e-28	3.32e-26	8583
Oscillospiraceae sp. HG3A.0072	3-hydroxycotinine glucuronide	Tobacco Metabolite	-0.12	3.82e-28	3.67e-26	8583
Clostridium spiroforme HG3A.0259	X - 22509	Uncharacterized molecules	-0.12	3.85e-28	3.69e-26	8583
Desulfovibrio piger HG3A.0240	X - 12261	Uncharacterized molecules	0.12	4.08e-28	3.9e-26	8583
Lachnospiraceae sp. HG3A.0930	4-ethyl-2-methoxyphenol sulfate	Food Component/Plant	0.12	4.3e-28	4.11e-26	8583
Traorella massiliensis HG3A.0669	X - 11843	Uncharacterized molecules	0.12	4.3e-28	4.11e-26	8583
Lactobacillus gasseri HG3A.0884	beta-cryptoxanthin	Vitamin A Metabolism	-0.12	4.39e-28	4.19e-26	8583
Anaerotignum lactatifermentans HG3A.0676	X - 21442	Uncharacterized molecules	-0.12	5.37e-28	5.1e-26	8583
Eubacteriales sp. HG3A.0226	imidazole propionate	Histidine Metabolism	-0.12	6.58e-28	6.23e-26	8583
Clostridium spiroforme HG3A.0259	X - 11850	Uncharacterized molecules	-0.12	6.86e-28	6.48e-26	8583
Oscillibacter sp. HG3A.0372	X - 17354	Uncharacterized molecules	0.12	9.29e-28	8.71e-26	8583
Clostridium spiroforme HG3A.0259	ursodeoxycholate	Secondary Bile Acid Metabolism	0.12	1.05e-27	9.85e-26	8583
Lachnospiraceae sp. HG3A.0433	X - 22509	Uncharacterized molecules	0.12	1.14e-27	1.07e-25	8583
Clostridia sp. HG3A.0479	carotene diol (1)	Vitamin A Metabolism	0.12	1.59e-27	1.47e-25	8583
Clostridium phoceensis HG3A.0014	X - 15728	Uncharacterized molecules	-0.12	1.99e-27	1.83e-25	8583
Escherichia coli HG3A.0195	p-cresol glucuronide*	Tyrosine Metabolism	0.12	2.58e-27	2.36e-25	8583
Eubacteriales sp. HG3A.0721	X - 11850	Uncharacterized molecules	0.12	2.66e-27	2.43e-25	8583
Oscillibacter sp. HG3A.0243	5alpha-androstan-3beta,17alpha-diol disulfate	Androgenic Steroids	0.12	3e-27	2.73e-25	8583
Clostridia sp. HG3A.0479	cinnamoylglycine	Food Component/Plant	0.12	3.32e-27	3.01e-25	8583
Anaerotignum lactatifermentans HG3A.0676	11beta-hydroxyetiocholanolone glucuronide*	Androgenic Steroids	-0.12	3.85e-27	3.48e-25	8583
Streptococcus gordonii HG3A.0713	3-phenylpropionate (hydrocinnamate)	Benzoate Metabolism	-0.12	3.9e-27	3.52e-25	8583
Eubacteriales sp. HG3A.0226	glycodeoxycholate 3-sulfate	Secondary Bile Acid Metabolism	-0.12	4.15e-27	3.74e-25	8583
Parabacteroides distasonis HG3A.0024	cholate	Primary Bile Acid Metabolism	-0.12	4.42e-27	3.98e-25	8583
Eubacteriales sp. HG3A.1354	X - 21442	Uncharacterized molecules	0.12	5.09e-27	4.57e-25	8583
Enterocloster asparagiformis HG3A.0466	X - 25503	Uncharacterized molecules	-0.12	5.19e-27	4.65e-25	8583
Eubacteriales sp. HG3A.0511	3-hydroxycotinine glucuronide	Tobacco Metabolite	0.12	5.3e-27	4.75e-25	8583
Oscillospiraceae sp. HG3A.0142	X - 12026	Uncharacterized molecules	-0.12	5.64e-27	5.05e-25	8583
Eubacteriales sp. HG3A.0505	X - 12261	Uncharacterized molecules	0.12	7.04e-27	6.26e-25	8583
Butyricicoccus sp. OM04-18BH HG3A.0139	cinnamoylglycine	Food Component/Plant	0.12	7.33e-27	6.51e-25	8583
Oscillibacter sp. HG3A.0372	X - 22162	Uncharacterized molecules	-0.12	9.26e-27	8.19e-25	8583
Streptococcus gordonii HG3A.0713	X - 23662	Uncharacterized molecules	0.12	9.61e-27	8.49e-25	8583
Streptococcus anginosus HG3A.0680	X - 12306	Uncharacterized molecules	-0.12	1.11e-26	9.76e-25	8583
Oscillibacter sp. HG3A.0046	X - 22162	Uncharacterized molecules	0.12	1.16e-26	1.02e-24	8583
Eubacteriales sp. HG3A.0511	5alpha-androstan-3beta,17alpha-diol disulfate	Androgenic Steroids	0.12	1.16e-26	1.02e-24	8583
Rothia mucilaginosa HG3A.0559	carotene diol (1)	Vitamin A Metabolism	-0.12	1.22e-26	1.07e-24	8583
Anaerotignum lactatifermentans HG3A.0676	carotene diol (1)	Vitamin A Metabolism	-0.12	1.26e-26	1.1e-24	8583
Lachnospiraceae sp. HG3A.0930	trigonelline (N'-methylnicotinate)	Nicotinate and Nicotinamide Metabolism	0.12	1.54e-26	1.35e-24	8583
Streptococcus parasanguinis HG3A.0117	ergothioneine	Food Component/Plant	-0.12	1.61e-26	1.4e-24	8583
Oscillibacter sp. HG3A.0046	indolepropionate	Tryptophan Metabolism	0.12	1.73e-26	1.51e-24	8583
Eubacteriales sp. HG3A.0759	X - 11843	Uncharacterized molecules	0.12	1.78e-26	1.55e-24	8583
Eubacteriales sp. HG3A.0721	deoxycholic acid 12-sulfate*	Secondary Bile Acid Metabolism	-0.12	1.84e-26	1.6e-24	8583
Rothia mucilaginosa HG3A.0559	ergothioneine	Food Component/Plant	-0.12	1.93e-26	1.68e-24	8583
Streptococcus parasanguinis HG3A.0117	hydroxy-CMPF*	Fatty Acid, Dicarboxylate	-0.12	2.17e-26	1.88e-24	8583
Enterocloster asparagiformis HG3A.0466	phenol sulfate	Tyrosine Metabolism	0.12	2.38e-26	2.06e-24	8583
Ruminococcus bicirculans HG3A.0067	X - 12306	Uncharacterized molecules	0.12	2.38e-26	2.06e-24	8583
Streptococcus gordonii HG3A.0713	branched chain 14:0 dicarboxylic acid**	Fatty Acid, Dicarboxylate	-0.12	2.51e-26	2.16e-24	8583
Oscillospiraceae sp. HG3A.0072	cotinine N-oxide	Tobacco Metabolite	-0.12	2.6e-26	2.24e-24	8583
Clostridium phoceensis HG3A.0014	phenylacetate	Phenylalanine Metabolism	-0.12	2.69e-26	2.31e-24	8583
Oscillibacter sp. HG3A.0046	X - 15728	Uncharacterized molecules	0.12	3.4e-26	2.9e-24	8583
Clostridia sp. HG3A.0479	X - 15728	Uncharacterized molecules	0.12	3.41e-26	2.91e-24	8583
Streptococcus anginosus HG3A.0680	X - 17354	Uncharacterized molecules	-0.11	3.58e-26	3.06e-24	8583
Streptococcus anginosus HG3A.0680	X - 22509	Uncharacterized molecules	-0.11	3.6e-26	3.07e-24	8583
Streptococcus parasanguinis HG3A.0117	beta-cryptoxanthin	Vitamin A Metabolism	-0.11	4.03e-26	3.43e-24	8583
Eubacteriales sp. HG3A.0759	quinate	Food Component/Plant	0.11	4.58e-26	3.89e-24	8582
Oscillospiraceae sp. HG3A.0616	4-hydroxycoumarin	Drug - Cardiovascular	0.11	4.91e-26	4.16e-24	8583
Enterocloster asparagiformis HG3A.0466	3-phenylpropionate (hydrocinnamate)	Benzoate Metabolism	-0.11	4.92e-26	4.16e-24	8583
Clostridium phoceensis HG3A.0014	phenylacetylglutamine	Acetylated Peptides	-0.11	6.63e-26	5.57e-24	8583
Eubacteriales sp. HG3A.0092	cholate	Primary Bile Acid Metabolism	0.11	6.96e-26	5.84e-24	8583
Eubacteriales sp. HG3A.0226	4-ethylcatechol sulfate	Benzoate Metabolism	0.11	8.17e-26	6.82e-24	8583
Oscillibacter sp. HG3A.0046	X - 17354	Uncharacterized molecules	0.11	8.28e-26	6.91e-24	8583
Clostridia sp. HG3A.0479	isoursodeoxycholate	Secondary Bile Acid Metabolism	-0.11	9.25e-26	7.7e-24	8583
Streptococcus parasanguinis HG3A.0117	p-cresol glucuronide*	Tyrosine Metabolism	-0.11	9.35e-26	7.78e-24	8583
Streptococcus anginosus HG3A.0680	1-methyl-4-imidazoleacetate	Histidine Metabolism	0.11	1.16e-25	9.63e-24	8583
Traorella massiliensis HG3A.0669	X - 12013	Uncharacterized molecules	0.11	1.2e-25	9.9e-24	8583
Clostridium spiroforme HG3A.0259	X - 11843	Uncharacterized molecules	-0.11	1.33e-25	1.1e-23	8583
Oscillospiraceae sp. HG3A.0142	ergothioneine	Food Component/Plant	-0.11	1.34e-25	1.1e-23	8583
Clostridium phoceensis HG3A.0014	X - 21752	Uncharacterized molecules	-0.11	1.34e-25	1.11e-23	8583
Eubacteriales sp. HG3A.0505	4-ethylcatechol sulfate	Benzoate Metabolism	0.11	1.48e-25	1.22e-23	8583
Eubacteriales sp. HG3A.0511	4-ethyl-2-methoxyphenol sulfate	Food Component/Plant	0.11	1.59e-25	1.31e-23	8583
Ruminococcus bicirculans HG3A.0067	indolepropionate	Tryptophan Metabolism	0.11	1.65e-25	1.35e-23	8583
Blautia obeum HG3A.0009	X - 17354	Uncharacterized molecules	-0.11	1.79e-25	1.47e-23	8583
Eubacteriales sp. HG3A.0511	cotinine N-oxide	Tobacco Metabolite	0.11	2.12e-25	1.73e-23	8583
Oscillospiraceae sp. HG3A.0616	hydroxy-CMPF*	Fatty Acid, Dicarboxylate	0.11	2.73e-25	2.21e-23	8583
Lactobacillus gasseri HG3A.0884	1-methyl-4-imidazoleacetate	Histidine Metabolism	0.11	2.74e-25	2.21e-23	8583
Streptococcus parasanguinis HG3A.0117	X - 25503	Uncharacterized molecules	-0.11	2.8e-25	2.27e-23	8583
Eubacteriales sp. HG3A.0721	X - 17354	Uncharacterized molecules	0.11	2.93e-25	2.36e-23	8583
Rothia mucilaginosa HG3A.0559	beta-cryptoxanthin	Vitamin A Metabolism	-0.11	3.21e-25	2.59e-23	8583
Rothia mucilaginosa HG3A.0559	X - 23662	Uncharacterized molecules	0.11	3.33e-25	2.68e-23	8583
Oscillospiraceae sp. HG3A.0616	4-ethylcatechol sulfate	Benzoate Metabolism	0.11	4.24e-25	3.39e-23	8583
Traorella massiliensis HG3A.0669	X - 12216	Uncharacterized molecules	0.11	4.38e-25	3.5e-23	8583
Ruminococcus bicirculans HG3A.0067	4-hydroxycoumarin	Drug - Cardiovascular	0.11	4.45e-25	3.55e-23	8583
Blautia obeum HG3A.0009	deoxycholic acid 12-sulfate*	Secondary Bile Acid Metabolism	0.11	4.74e-25	3.78e-23	8583
Eubacteriales sp. HG3A.0505	hydroxy-CMPF*	Fatty Acid, Dicarboxylate	0.11	4.81e-25	3.83e-23	8583
Clostridium phoceensis HG3A.0014	X - 17354	Uncharacterized molecules	-0.11	5.12e-25	4.08e-23	8583
Butyricicoccus sp. OM04-18BH HG3A.0139	X - 16124	Uncharacterized molecules	0.11	5.22e-25	4.15e-23	8583
Eubacteriales sp. HG3A.0226	X - 15461	Uncharacterized molecules	-0.11	5.73e-25	4.54e-23	8583
Streptococcus parasanguinis HG3A.0117	carotene diol (1)	Vitamin A Metabolism	-0.11	5.82e-25	4.62e-23	8583
Eubacteriales sp. HG3A.0226	p-cresol glucuronide*	Tyrosine Metabolism	0.11	5.99e-25	4.75e-23	8583
Eubacteriales sp. HG3A.0935	X - 16124	Uncharacterized molecules	0.11	6.78e-25	5.35e-23	8583
Desulfovibrio piger HG3A.0240	X - 12013	Uncharacterized molecules	0.11	8e-25	6.28e-23	8583
Oscillibacter sp. HG3A.0372	3-hydroxycotinine glucuronide	Tobacco Metabolite	0.11	8.82e-25	6.91e-23	8583
Desulfovibrio piger HG3A.0240	cinnamoylglycine	Food Component/Plant	0.11	8.87e-25	6.95e-23	8583
Lactobacillus gasseri HG3A.0884	X - 23662	Uncharacterized molecules	0.11	1.89e-24	1.45e-22	8583
Eubacteriales sp. HG3A.0759	X - 12013	Uncharacterized molecules	0.11	2.44e-24	1.86e-22	8583
Streptococcus gordonii HG3A.0713	11beta-hydroxyetiocholanolone glucuronide*	Androgenic Steroids	-0.11	2.47e-24	1.88e-22	8583
Clostridia sp. HG3A.0479	beta-cryptoxanthin	Vitamin A Metabolism	0.11	3e-24	2.27e-22	8583
Clostridium spiroforme HG3A.0259	X - 12013	Uncharacterized molecules	-0.11	3.04e-24	2.3e-22	8583
Enterocloster asparagiformis HG3A.0466	X - 12816	Uncharacterized molecules	-0.11	3.04e-24	2.3e-22	8583
Oscillospiraceae sp. HG3A.0142	X - 22509	Uncharacterized molecules	0.11	3.18e-24	2.4e-22	8583
Desulfovibrio piger HG3A.0240	X - 12216	Uncharacterized molecules	0.11	4.23e-24	3.17e-22	8583
Eubacteriales sp. HG3A.0084	glycodeoxycholate 3-sulfate	Secondary Bile Acid Metabolism	-0.11	4.92e-24	3.67e-22	8583
Clostridia sp. HG3A.0479	X - 23662	Uncharacterized molecules	-0.11	6.37e-24	4.72e-22	8583
Rothia mucilaginosa HG3A.0559	cinnamoylglycine	Food Component/Plant	-0.11	6.5e-24	4.81e-22	8583
Lachnospiraceae sp. HG3A.0433	X - 22162	Uncharacterized molecules	-0.11	6.7e-24	4.96e-22	8583
Streptococcus oralis subsp. oralis HG3A.0705	hydroxy-CMPF*	Fatty Acid, Dicarboxylate	-0.11	9.41e-24	6.9e-22	8583
Eubacteriales sp. HG3A.0721	X - 11843	Uncharacterized molecules	0.11	1.02e-23	7.44e-22	8583
Butyricicoccus sp. OM04-18BH HG3A.0139	X - 21752	Uncharacterized molecules	0.11	1.04e-23	7.62e-22	8583
Oscillospiraceae sp. HG3A.0072	norcotinine	Tobacco Metabolite	-0.11	1.07e-23	7.83e-22	8583
Eubacteriales sp. HG3A.0100	cholate	Primary Bile Acid Metabolism	0.11	1.15e-23	8.38e-22	8583
Streptococcus anginosus HG3A.0680	ursodeoxycholate	Secondary Bile Acid Metabolism	0.11	1.32e-23	9.54e-22	8583
Oscillospiraceae sp. HG3A.0142	X - 12216	Uncharacterized molecules	0.11	1.44e-23	1.05e-21	8583
Eubacteriales sp. HG3A.0084	phenylacetylglutamate	Acetylated Peptides	0.11	1.77e-23	1.27e-21	8583
Lactobacillus gasseri HG3A.0884	5alpha-androstan-3beta,17alpha-diol disulfate	Androgenic Steroids	-0.11	2.04e-23	1.47e-21	8583
Eubacteriales sp. HG3A.0759	phenol sulfate	Tyrosine Metabolism	-0.11	2.85e-23	2.02e-21	8583
Butyricicoccus sp. OM04-18BH HG3A.0139	carotene diol (1)	Vitamin A Metabolism	0.11	3.38e-23	2.38e-21	8583
Traorella massiliensis HG3A.0669	X - 12261	Uncharacterized molecules	0.11	3.52e-23	2.48e-21	8583
Lactobacillus gasseri HG3A.0884	11beta-hydroxyetiocholanolone glucuronide*	Androgenic Steroids	-0.11	4.09e-23	2.87e-21	8583
Clostridium phoceensis HG3A.0014	X - 12013	Uncharacterized molecules	-0.11	4.43e-23	3.1e-21	8583
Clostridia sp. HG3A.0479	deoxycholic acid 12-sulfate*	Secondary Bile Acid Metabolism	-0.11	4.52e-23	3.16e-21	8583
Eubacteriales sp. HG3A.0721	trigonelline (N'-methylnicotinate)	Nicotinate and Nicotinamide Metabolism	0.11	4.59e-23	3.21e-21	8583
Streptococcus parasanguinis HG3A.0117	X - 12306	Uncharacterized molecules	-0.11	5.5e-23	3.82e-21	8583
Butyricicoccus sp. OM04-18BH HG3A.0139	11beta-hydroxyetiocholanolone glucuronide*	Androgenic Steroids	0.11	6.45e-23	4.46e-21	8583
Rothia mucilaginosa HG3A.0559	11beta-hydroxyetiocholanolone glucuronide*	Androgenic Steroids	-0.11	6.5e-23	4.5e-21	8583
Oscillibacter sp. HG3A.0046	X - 22509	Uncharacterized molecules	0.11	6.67e-23	4.61e-21	8583
Eubacteriales sp. HG3A.1129	phenylacetylglutamate	Acetylated Peptides	0.11	7.2e-23	4.97e-21	8583
Eubacteriales sp. HG3A.0505	11beta-hydroxyetiocholanolone glucuronide*	Androgenic Steroids	0.11	7.62e-23	5.24e-21	8583
Clostridium phoceensis HG3A.0014	X - 12026	Uncharacterized molecules	-0.11	8.22e-23	5.65e-21	8583
Ligilactobacillus salivarius HG3A.0919	ergothioneine	Food Component/Plant	-0.11	8.78e-23	6.02e-21	8583
Oscillospiraceae sp. HG3A.0142	hydantoin-5-propionate	Histidine Metabolism	-0.11	9.11e-23	6.24e-21	8582
Anaerotignum lactatifermentans HG3A.0676	3-hydroxycotinine glucuronide	Tobacco Metabolite	0.11	9.36e-23	6.4e-21	8583
Bifidobacterium dentium HG3A.0579	5alpha-androstan-3beta,17alpha-diol disulfate	Androgenic Steroids	-0.11	9.84e-23	6.72e-21	8583
Eubacteriales sp. HG3A.0511	norcotinine	Tobacco Metabolite	0.11	1.09e-22	7.41e-21	8583
Eubacteriales sp. HG3A.0759	trigonelline (N'-methylnicotinate)	Nicotinate and Nicotinamide Metabolism	0.11	1.1e-22	7.46e-21	8583
Oscillibacter sp. HG3A.0243	ergothioneine	Food Component/Plant	-0.11	1.14e-22	7.72e-21	8583
Clostridium phoceensis HG3A.0014	X - 16124	Uncharacterized molecules	-0.11	1.23e-22	8.38e-21	8583
Lactobacillus gasseri HG3A.0884	X - 17354	Uncharacterized molecules	-0.11	1.36e-22	9.19e-21	8583
Rothia mucilaginosa HG3A.0559	norcotinine	Tobacco Metabolite	0.11	1.92e-22	1.29e-20	8583
Oscillibacter sp. HG3A.0372	cotinine N-oxide	Tobacco Metabolite	0.11	2.2e-22	1.47e-20	8583
Streptococcus oralis subsp. oralis HG3A.0705	ergothioneine	Food Component/Plant	-0.11	2.43e-22	1.62e-20	8583
Rothia mucilaginosa HG3A.0559	X - 12013	Uncharacterized molecules	-0.11	2.45e-22	1.63e-20	8583
Eubacteriales sp. HG3A.1129	phenylacetate	Phenylalanine Metabolism	0.11	2.65e-22	1.76e-20	8583
Oscillospiraceae sp. HG3A.0616	11beta-hydroxyetiocholanolone glucuronide*	Androgenic Steroids	0.11	3.08e-22	2.03e-20	8583
Parabacteroides distasonis HG3A.0024	ursodeoxycholate	Secondary Bile Acid Metabolism	-0.11	3.69e-22	2.43e-20	8583
Clostridium phoceensis HG3A.0014	isoursodeoxycholate	Secondary Bile Acid Metabolism	0.11	4.04e-22	2.65e-20	8583
Oscillospiraceae sp. HG3A.0616	X - 12306	Uncharacterized molecules	0.1	4.57e-22	2.99e-20	8583
Clostridium spiroforme HG3A.0259	11beta-hydroxyetiocholanolone glucuronide*	Androgenic Steroids	-0.1	5.13e-22	3.34e-20	8583
Oscillospiraceae sp. HG3A.0072	X - 12117	Uncharacterized molecules	-0.1	5.58e-22	3.62e-20	8583
Eubacteriales sp. HG3A.0721	isoursodeoxycholate	Secondary Bile Acid Metabolism	-0.1	5.82e-22	3.77e-20	8583
Lactobacillus gasseri HG3A.0884	X - 22509	Uncharacterized molecules	-0.1	6.41e-22	4.15e-20	8583
Desulfovibrio piger HG3A.0240	phenylacetylglutamine	Acetylated Peptides	0.1	6.63e-22	4.28e-20	8583
Oscillibacter sp. HG3A.0243	X - 12216	Uncharacterized molecules	0.1	6.91e-22	4.45e-20	8583
Firmicutes sp. HG3A.0942	5alpha-androstan-3beta,17alpha-diol disulfate	Androgenic Steroids	0.1	7.95e-22	5.11e-20	8583
Oscillibacter sp. HG3A.0046	imidazole propionate	Histidine Metabolism	-0.1	8.45e-22	5.42e-20	8583
Blautia obeum HG3A.0009	3-phenylpropionate (hydrocinnamate)	Benzoate Metabolism	-0.1	9.59e-22	6.12e-20	8583
Butyricicoccus sp. OM04-18BH HG3A.0139	ergothioneine	Food Component/Plant	0.1	1.04e-21	6.62e-20	8583
Eubacteriales sp. HG3A.0759	X - 12216	Uncharacterized molecules	0.1	1.15e-21	7.29e-20	8583
Firmicutes sp. HG3A.0942	X - 11850	Uncharacterized molecules	0.1	1.15e-21	7.31e-20	8583
Eubacteriales sp. HG3A.0511	3-phenylpropionate (hydrocinnamate)	Benzoate Metabolism	0.1	1.28e-21	8.1e-20	8583
Anaerotignum lactatifermentans HG3A.0676	cotinine N-oxide	Tobacco Metabolite	0.1	1.3e-21	8.19e-20	8583
Streptococcus anginosus HG3A.0680	cinnamoylglycine	Food Component/Plant	-0.1	1.44e-21	9.05e-20	8583
Eubacteriales sp. HG3A.1129	phenylacetylglutamine	Acetylated Peptides	0.1	1.46e-21	9.19e-20	8583
Eubacteriales sp. HG3A.0511	ergothioneine	Food Component/Plant	-0.1	1.92e-21	1.2e-19	8583
Bifidobacterium dentium HG3A.0579	X - 23662	Uncharacterized molecules	0.1	2.04e-21	1.27e-19	8583
Lachnospiraceae sp. HG3A.0433	cinnamoylglycine	Food Component/Plant	0.1	2.05e-21	1.28e-19	8583
Lachnospiraceae sp. HG3A.0433	X - 17354	Uncharacterized molecules	0.1	2.11e-21	1.31e-19	8583
Blautia obeum HG3A.0009	glycodeoxycholate 3-sulfate	Secondary Bile Acid Metabolism	0.1	2.24e-21	1.39e-19	8583
Oscillospiraceae sp. HG3A.0072	glycodeoxycholate 3-sulfate	Secondary Bile Acid Metabolism	-0.1	3.28e-21	2.02e-19	8583
Clostridia sp. HG3A.0479	X - 21442	Uncharacterized molecules	0.1	3.63e-21	2.22e-19	8583
Rothia mucilaginosa HG3A.0559	X - 11850	Uncharacterized molecules	-0.1	3.79e-21	2.32e-19	8583
Eubacteriales sp. HG3A.0721	X - 23662	Uncharacterized molecules	-0.1	4.18e-21	2.54e-19	8583
Eubacteriales sp. HG3A.0092	glycodeoxycholate 3-sulfate	Secondary Bile Acid Metabolism	-0.1	4.65e-21	2.82e-19	8583
Streptococcus oralis subsp. oralis HG3A.0705	X - 25503	Uncharacterized molecules	-0.1	5.4e-21	3.27e-19	8583
Clostridium spiroforme HG3A.0259	4-hydroxycoumarin	Drug - Cardiovascular	-0.1	5.52e-21	3.33e-19	8583
Intestinimonas sp. HG3A.1018	4-ethylcatechol sulfate	Benzoate Metabolism	0.1	6.27e-21	3.78e-19	8583
Eubacteriales sp. HG3A.0511	X - 17354	Uncharacterized molecules	0.1	6.41e-21	3.86e-19	8583
Streptococcus anginosus HG3A.0680	11beta-hydroxyetiocholanolone glucuronide*	Androgenic Steroids	-0.1	6.69e-21	4.02e-19	8583
Traorella massiliensis HG3A.0669	X - 23662	Uncharacterized molecules	-0.1	6.85e-21	4.11e-19	8583
Eubacteriales sp. HG3A.0190	X - 23655	Uncharacterized molecules	0.1	7.34e-21	4.4e-19	8583
Eubacteriales sp. HG3A.0084	4-ethylcatechol sulfate	Benzoate Metabolism	0.1	7.41e-21	4.44e-19	8583
Lachnospiraceae sp. HG3A.1066	X - 21442	Uncharacterized molecules	0.1	7.48e-21	4.48e-19	8583
Lachnospiraceae sp. HG3A.1066	quinate	Food Component/Plant	0.1	8.23e-21	4.91e-19	8582
Eubacteriales sp. HG3A.0505	X - 12816	Uncharacterized molecules	0.1	9.82e-21	5.83e-19	8583
Oscillibacter sp. HG3A.0046	hydroxy-CMPF*	Fatty Acid, Dicarboxylate	0.1	9.87e-21	5.85e-19	8583
Rothia mucilaginosa HG3A.0559	tyramine O-sulfate	Tyrosine Metabolism	0.1	1.1e-20	6.49e-19	8583
Streptococcus gordonii HG3A.0713	phenol sulfate	Tyrosine Metabolism	0.1	1.28e-20	7.55e-19	8583
Clostridium spiroforme HG3A.0259	X - 12816	Uncharacterized molecules	-0.1	1.32e-20	7.77e-19	8583
Streptococcus anginosus HG3A.0680	indolepropionate	Tryptophan Metabolism	-0.1	1.64e-20	9.56e-19	8583
Oscillibacter sp. HG3A.0372	norcotinine	Tobacco Metabolite	0.1	1.64e-20	9.59e-19	8583
Eubacteriales sp. HG3A.0100	4-ethylcatechol sulfate	Benzoate Metabolism	0.1	1.75e-20	1.02e-18	8583
Prevotella marseillensis HG3A.0424	X - 16124	Uncharacterized molecules	0.1	1.85e-20	1.07e-18	8583
Anaerotignum lactatifermentans HG3A.0676	norcotinine	Tobacco Metabolite	0.1	1.97e-20	1.14e-18	8583
Oscillibacter sp. HG3A.0372	ergothioneine	Food Component/Plant	-0.1	2.06e-20	1.19e-18	8583
Eubacteriales sp. HG3A.0084	3-hydroxycotinine glucuronide	Tobacco Metabolite	-0.1	2.13e-20	1.23e-18	8583
Eubacteriales sp. HG3A.0935	X - 11850	Uncharacterized molecules	0.1	2.39e-20	1.38e-18	8583
Streptococcus gordonii HG3A.0713	ergothioneine	Food Component/Plant	-0.1	2.45e-20	1.41e-18	8583
Ligilactobacillus salivarius HG3A.0919	hydroxy-CMPF*	Fatty Acid, Dicarboxylate	-0.1	2.66e-20	1.53e-18	8583
Streptococcus gordonii HG3A.0713	4-hydroxycoumarin	Drug - Cardiovascular	-0.1	2.67e-20	1.53e-18	8583
Oscillospiraceae sp. HG3A.0616	X - 12816	Uncharacterized molecules	0.1	2.71e-20	1.56e-18	8583
Streptococcus anginosus HG3A.0680	3-phenylpropionate (hydrocinnamate)	Benzoate Metabolism	-0.1	2.99e-20	1.71e-18	8583
Clostridium spiroforme HG3A.0259	X - 12261	Uncharacterized molecules	-0.1	4.13e-20	2.34e-18	8583
Blautia obeum HG3A.0009	5alpha-androstan-3beta,17alpha-diol disulfate	Androgenic Steroids	-0.1	4.16e-20	2.35e-18	8583
Clostridia sp. HG3A.0479	X - 21752	Uncharacterized molecules	0.1	4.81e-20	2.71e-18	8583
Rothia mucilaginosa HG3A.0559	X - 11843	Uncharacterized molecules	-0.1	5.17e-20	2.9e-18	8583
Firmicutes sp. HG3A.0942	X - 12816	Uncharacterized molecules	0.1	5.27e-20	2.96e-18	8583
Eubacteriales sp. HG3A.0226	3-hydroxycotinine glucuronide	Tobacco Metabolite	-0.1	7.58e-20	4.2e-18	8583
Lachnospiraceae sp. HG3A.0930	phenol sulfate	Tyrosine Metabolism	-0.1	8.06e-20	4.46e-18	8583
Anaerotignum lactatifermentans HG3A.0676	X - 12216	Uncharacterized molecules	-0.1	9.36e-20	5.14e-18	8583
Eubacteriales sp. HG3A.0935	X - 21442	Uncharacterized molecules	0.1	9.64e-20	5.29e-18	8583
Lachnospiraceae sp. HG3A.0433	5alpha-androstan-3beta,17alpha-diol disulfate	Androgenic Steroids	0.1	9.69e-20	5.32e-18	8583
Eubacteriales sp. HG3A.1354	phenylacetate	Phenylalanine Metabolism	0.1	9.88e-20	5.43e-18	8583
Blautia obeum HG3A.0009	branched chain 14:0 dicarboxylic acid**	Fatty Acid, Dicarboxylate	-0.1	1.05e-19	5.78e-18	8583
Streptococcus gordonii HG3A.0713	beta-cryptoxanthin	Vitamin A Metabolism	-0.1	1.21e-19	6.57e-18	8583
Butyricicoccus sp. OM04-18BH HG3A.0139	hydroxy-CMPF*	Fatty Acid, Dicarboxylate	0.1	1.24e-19	6.77e-18	8583
Streptococcus gordonii HG3A.0713	X - 15728	Uncharacterized molecules	-0.1	1.34e-19	7.26e-18	8583
Lachnospiraceae sp. HG3A.1066	X - 23655	Uncharacterized molecules	0.1	1.36e-19	7.37e-18	8583
Eubacteriales sp. HG3A.0505	imidazole propionate	Histidine Metabolism	-0.1	1.49e-19	8.05e-18	8583
Eubacteriales sp. HG3A.1354	phenylacetylglutamine	Acetylated Peptides	0.1	1.49e-19	8.08e-18	8583
Oscillospiraceae sp. HG3A.0616	glycodeoxycholate 3-sulfate	Secondary Bile Acid Metabolism	-0.1	1.52e-19	8.24e-18	8583
Firmicutes sp. HG3A.1222	X - 12261	Uncharacterized molecules	0.1	1.63e-19	8.78e-18	8583
Streptococcus oralis subsp. oralis HG3A.0705	1-methyl-4-imidazoleacetate	Histidine Metabolism	0.1	1.78e-19	9.58e-18	8583
Traorella massiliensis HG3A.0669	branched chain 14:0 dicarboxylic acid**	Fatty Acid, Dicarboxylate	0.1	1.9e-19	1.02e-17	8583
Streptococcus gordonii HG3A.0713	cholate	Primary Bile Acid Metabolism	0.1	2.02e-19	1.08e-17	8583
Streptococcus oralis subsp. oralis HG3A.0705	phenylacetate	Phenylalanine Metabolism	-0.1	2.07e-19	1.11e-17	8583
Eubacteriales sp. HG3A.0226	cholate	Primary Bile Acid Metabolism	0.1	2.16e-19	1.15e-17	8583
Streptococcus anginosus HG3A.0680	chenodeoxycholate	Primary Bile Acid Metabolism	0.1	2.32e-19	1.23e-17	8583
Firmicutes sp. HG3A.0942	X - 12261	Uncharacterized molecules	0.1	2.32e-19	1.23e-17	8583
Lachnospiraceae sp. HG3A.0930	X - 21442	Uncharacterized molecules	0.1	2.38e-19	1.27e-17	8583
Streptococcus anginosus HG3A.0680	branched chain 14:0 dicarboxylic acid**	Fatty Acid, Dicarboxylate	-0.1	2.45e-19	1.3e-17	8583
Eubacteriales sp. HG3A.0721	X - 12261	Uncharacterized molecules	0.1	2.65e-19	1.4e-17	8583
Blautia obeum HG3A.0009	X - 22509	Uncharacterized molecules	-0.1	2.69e-19	1.43e-17	8583
Bifidobacterium dentium HG3A.0579	1-methyl-4-imidazoleacetate	Histidine Metabolism	0.1	2.96e-19	1.56e-17	8583
Oscillibacter sp. HG3A.0243	X - 23662	Uncharacterized molecules	-0.1	3.26e-19	1.72e-17	8583
Enterocloster asparagiformis HG3A.0466	X - 15728	Uncharacterized molecules	-0.1	3.41e-19	1.79e-17	8583
Butyricicoccus sp. OM04-18BH HG3A.0139	imidazole propionate	Histidine Metabolism	-0.1	3.58e-19	1.88e-17	8583
Streptococcus parasanguinis HG3A.0117	X - 15461	Uncharacterized molecules	0.1	4.02e-19	2.1e-17	8583
Streptococcus gordonii HG3A.0713	hydroxy-CMPF*	Fatty Acid, Dicarboxylate	-0.1	4.14e-19	2.16e-17	8583
Blautia obeum HG3A.0009	carotene diol (1)	Vitamin A Metabolism	-0.1	4.44e-19	2.31e-17	8583
Eubacteriales sp. HG3A.0935	X - 11843	Uncharacterized molecules	0.1	5.22e-19	2.71e-17	8583
Streptococcus parasanguinis HG3A.0117	4-ethylcatechol sulfate	Benzoate Metabolism	-0.1	5.28e-19	2.73e-17	8583
Firmicutes sp. HG3A.0942	4-ethylcatechol sulfate	Benzoate Metabolism	0.1	5.32e-19	2.75e-17	8583
Firmicutes sp. HG3A.0942	X - 11843	Uncharacterized molecules	0.1	5.36e-19	2.77e-17	8583
Streptococcus oralis subsp. oralis HG3A.0705	isoursodeoxycholate	Secondary Bile Acid Metabolism	0.1	5.41e-19	2.8e-17	8583
Eubacteriales sp. HG3A.0721	X - 12216	Uncharacterized molecules	0.1	5.99e-19	3.09e-17	8583
Anaerotignum lactatifermentans HG3A.0676	cholate	Primary Bile Acid Metabolism	-0.1	6.05e-19	3.12e-17	8583
Streptococcus parasanguinis HG3A.0117	phenol sulfate	Tyrosine Metabolism	0.1	6.16e-19	3.17e-17	8583
Oscillibacter sp. HG3A.0046	X - 16124	Uncharacterized molecules	0.1	6.74e-19	3.46e-17	8583
Eubacteriales sp. HG3A.0226	cotinine N-oxide	Tobacco Metabolite	-0.1	7.9e-19	4.03e-17	8583
Oscillibacter sp. HG3A.0046	X - 12816	Uncharacterized molecules	0.1	7.97e-19	4.07e-17	8583
Eubacteriales sp. HG3A.0084	cotinine N-oxide	Tobacco Metabolite	-0.1	8.01e-19	4.09e-17	8583
Lactobacillus gasseri HG3A.0884	cinnamoylglycine	Food Component/Plant	-0.1	8.46e-19	4.31e-17	8583
Oscillospiraceae sp. HG3A.0142	X - 17354	Uncharacterized molecules	0.1	8.67e-19	4.41e-17	8583
Ruminococcus bicirculans HG3A.0067	3-phenylpropionate (hydrocinnamate)	Benzoate Metabolism	0.1	8.69e-19	4.42e-17	8583
Escherichia coli HG3A.0195	indolepropionate	Tryptophan Metabolism	-0.1	9.08e-19	4.61e-17	8583
Eubacteriales sp. HG3A.1303	X - 22162	Uncharacterized molecules	-0.1	9.83e-19	4.98e-17	8583
Oscillibacter sp. HG3A.0046	beta-cryptoxanthin	Vitamin A Metabolism	0.1	9.87e-19	5e-17	8583
Butyricicoccus sp. OM04-18BH HG3A.0139	X - 23662	Uncharacterized molecules	-0.1	9.89e-19	5.01e-17	8583
Butyricicoccus sp. OM04-18BH HG3A.0139	4-hydroxycoumarin	Drug - Cardiovascular	0.1	1.09e-18	5.49e-17	8583
Eubacteriales sp. HG3A.0511	X - 12851	Uncharacterized molecules	0.1	1.15e-18	5.76e-17	8583
Eubacteriales sp. HG3A.0935	3-phenylpropionate (hydrocinnamate)	Benzoate Metabolism	0.1	1.3e-18	6.51e-17	8583
Streptococcus parasanguinis HG3A.0117	indolepropionate	Tryptophan Metabolism	-0.1	1.34e-18	6.7e-17	8583
Limosilactobacillus oris HG3A.1462	1-methyl-4-imidazoleacetate	Histidine Metabolism	0.1	1.37e-18	6.84e-17	8583
Firmicutes sp. HG3A.0942	X - 21442	Uncharacterized molecules	0.1	1.46e-18	7.3e-17	8583
Firmicutes sp. HG3A.1222	X - 21442	Uncharacterized molecules	0.1	1.55e-18	7.7e-17	8583
Eubacteriales sp. HG3A.1354	5-hydroxyhexanoate	Fatty Acid, Monohydroxy	0.1	1.6e-18	7.96e-17	8583
Lachnospiraceae sp. HG3A.0433	ergothioneine	Food Component/Plant	-0.1	1.71e-18	8.49e-17	8583
Bifidobacterium dentium HG3A.0579	hydroxy-CMPF*	Fatty Acid, Dicarboxylate	-0.1	1.73e-18	8.59e-17	8583
Lachnospiraceae sp. HG3A.1066	X - 24811	Uncharacterized molecules	0.1	1.73e-18	8.6e-17	8583
Eubacteriales sp. HG3A.1354	X - 12816	Uncharacterized molecules	0.1	1.87e-18	9.24e-17	8583
Streptococcus anginosus HG3A.0680	X - 21752	Uncharacterized molecules	-0.1	1.96e-18	9.68e-17	8583
Clostridium spiroforme HG3A.0259	indolepropionate	Tryptophan Metabolism	-0.1	1.97e-18	9.73e-17	8583
Desulfovibrio piger HG3A.0240	X - 22509	Uncharacterized molecules	0.1	2e-18	9.86e-17	8583
Oscillibacter sp. HG3A.0046	ursodeoxycholate	Secondary Bile Acid Metabolism	-0.1	2.1e-18	1.03e-16	8583
Oscillospiraceae sp. HG3A.0142	X - 12104	Uncharacterized molecules	-0.1	2.13e-18	1.05e-16	8583
Eubacteriales sp. HG3A.1129	X - 17354	Uncharacterized molecules	0.1	2.27e-18	1.11e-16	8583
Eubacteriales sp. HG3A.0759	X - 22509	Uncharacterized molecules	0.09	2.48e-18	1.22e-16	8583
Eubacteriales sp. HG3A.0190	X - 22509	Uncharacterized molecules	0.09	2.59e-18	1.26e-16	8583
Streptococcus gordonii HG3A.0713	X - 21752	Uncharacterized molecules	-0.09	2.84e-18	1.38e-16	8583
Streptococcus gordonii HG3A.0713	X - 12851	Uncharacterized molecules	-0.09	4.06e-18	1.95e-16	8583
Oscillibacter sp. HG3A.0243	4-hydroxycoumarin	Drug - Cardiovascular	0.09	4.1e-18	1.97e-16	8583
Streptococcus parasanguinis HG3A.0117	X - 12816	Uncharacterized molecules	-0.09	4.11e-18	1.97e-16	8583
Clostridium spiroforme HG3A.0259	beta-cryptoxanthin	Vitamin A Metabolism	-0.09	5.31e-18	2.52e-16	8583
Clostridium phoceensis HG3A.0014	X - 11843	Uncharacterized molecules	-0.09	5.36e-18	2.55e-16	8583
Clostridia sp. HG3A.0479	X - 11850	Uncharacterized molecules	0.09	5.68e-18	2.69e-16	8583
Clostridium phoceensis HG3A.0014	hydantoin-5-propionate	Histidine Metabolism	-0.09	5.88e-18	2.79e-16	8582
Firmicutes sp. HG3A.1222	X - 12816	Uncharacterized molecules	0.09	6.79e-18	3.2e-16	8583
Eubacteriales sp. HG3A.1354	cinnamoylglycine	Food Component/Plant	0.09	7.49e-18	3.52e-16	8583
Eubacteriales sp. HG3A.0439	X - 15461	Uncharacterized molecules	-0.09	7.66e-18	3.59e-16	8583
Streptococcus gordonii HG3A.0713	X - 12306	Uncharacterized molecules	-0.09	8.34e-18	3.9e-16	8583
Eubacteriales sp. HG3A.0935	X - 12013	Uncharacterized molecules	0.09	8.37e-18	3.91e-16	8583
Intestinimonas sp. HG3A.1018	cinnamoylglycine	Food Component/Plant	0.09	9.48e-18	4.41e-16	8583
Escherichia coli HG3A.0195	phenylacetylglutamate	Acetylated Peptides	0.09	9.64e-18	4.48e-16	8583
Oscillospiraceae sp. HG3A.0142	X - 23662	Uncharacterized molecules	-0.09	9.98e-18	4.64e-16	8583
Streptococcus parasanguinis HG3A.0117	chenodeoxycholate	Primary Bile Acid Metabolism	0.09	1.12e-17	5.19e-16	8583
Streptococcus gordonii HG3A.0713	chenodeoxycholate	Primary Bile Acid Metabolism	0.09	1.18e-17	5.45e-16	8583
Eubacteriales sp. HG3A.1129	X - 21752	Uncharacterized molecules	0.09	1.29e-17	5.93e-16	8583
Intestinimonas sp. HG3A.1018	X - 23662	Uncharacterized molecules	-0.09	1.3e-17	5.96e-16	8583
Desulfovibrio piger HG3A.0240	X - 17354	Uncharacterized molecules	0.09	1.34e-17	6.14e-16	8583
Eubacteriales sp. HG3A.0759	cinnamoylglycine	Food Component/Plant	0.09	1.49e-17	6.82e-16	8583
Limosilactobacillus oris HG3A.1462	ergothioneine	Food Component/Plant	-0.09	1.53e-17	6.97e-16	8583
Clostridium phoceensis HG3A.0014	X - 12261	Uncharacterized molecules	-0.09	1.53e-17	7e-16	8583
Streptococcus parasanguinis HG3A.0117	1-methyl-4-imidazoleacetate	Histidine Metabolism	0.09	1.6e-17	7.31e-16	8583
Firmicutes sp. HG3A.0942	X - 12013	Uncharacterized molecules	0.09	1.68e-17	7.65e-16	8583
Streptococcus parasanguinis HG3A.0117	X - 21442	Uncharacterized molecules	-0.09	1.76e-17	7.99e-16	8583
Anaerotignum lactatifermentans HG3A.0676	X - 16124	Uncharacterized molecules	-0.09	1.77e-17	8.02e-16	8583
Enterocloster asparagiformis HG3A.0466	chenodeoxycholate	Primary Bile Acid Metabolism	-0.09	1.79e-17	8.15e-16	8583
Lachnospiraceae sp. HG3A.0433	3-phenylpropionate (hydrocinnamate)	Benzoate Metabolism	0.09	1.83e-17	8.31e-16	8583
Desulfovibrio piger HG3A.0240	phenylacetate	Phenylalanine Metabolism	0.09	1.87e-17	8.47e-16	8583
Streptococcus parasanguinis HG3A.0117	isoursodeoxycholate	Secondary Bile Acid Metabolism	0.09	1.89e-17	8.58e-16	8583
Clostridium phoceensis HG3A.0014	5alpha-androstan-3beta,17alpha-diol disulfate	Androgenic Steroids	-0.09	2.07e-17	9.35e-16	8583
Butyricicoccus sp. OM04-18BH HG3A.0139	X - 12216	Uncharacterized molecules	0.09	2.09e-17	9.44e-16	8583
Eubacteriales sp. HG3A.0935	X - 12261	Uncharacterized molecules	0.09	2.84e-17	1.27e-15	8583
Eubacteriales sp. HG3A.0505	X - 16124	Uncharacterized molecules	0.09	2.88e-17	1.28e-15	8583
Oscillibacter sp. HG3A.0046	carotene diol (1)	Vitamin A Metabolism	0.09	3.54e-17	1.57e-15	8583
Eubacteriales sp. HG3A.0190	3-phenylpropionate (hydrocinnamate)	Benzoate Metabolism	0.09	3.73e-17	1.65e-15	8583
Desulfovibrio piger HG3A.0240	3-phenylpropionate (hydrocinnamate)	Benzoate Metabolism	0.09	3.75e-17	1.65e-15	8583
Oscillibacter sp. HG3A.0372	X - 23662	Uncharacterized molecules	-0.09	4.19e-17	1.84e-15	8583
Ruminococcus bicirculans HG3A.0067	hydroxy-CMPF*	Fatty Acid, Dicarboxylate	0.09	4.29e-17	1.88e-15	8583
Lactobacillus gasseri HG3A.0884	X - 21752	Uncharacterized molecules	-0.09	4.44e-17	1.94e-15	8583
Eubacteriales sp. HG3A.0505	4-hydroxycoumarin	Drug - Cardiovascular	0.09	4.44e-17	1.94e-15	8583
Streptococcus anginosus HG3A.0680	X - 21442	Uncharacterized molecules	-0.09	4.84e-17	2.11e-15	8583
Firmicutes sp. HG3A.0942	X - 22162	Uncharacterized molecules	-0.09	5.15e-17	2.24e-15	8583
Intestinimonas sp. HG3A.1018	X - 22509	Uncharacterized molecules	0.09	5.37e-17	2.33e-15	8583
Firmicutes sp. HG3A.1222	X - 11850	Uncharacterized molecules	0.09	5.63e-17	2.44e-15	8583
Oscillibacter sp. HG3A.0046	X - 25503	Uncharacterized molecules	0.09	5.84e-17	2.53e-15	8583
Eubacteriales sp. HG3A.0092	X - 23655	Uncharacterized molecules	0.09	6.64e-17	2.86e-15	8583
Parabacteroides distasonis HG3A.0024	5-hydroxyhexanoate	Fatty Acid, Monohydroxy	0.09	6.86e-17	2.95e-15	8583
Eubacteriales sp. HG3A.1354	3-phenylpropionate (hydrocinnamate)	Benzoate Metabolism	0.09	7.08e-17	3.04e-15	8583
Bifidobacterium dentium HG3A.0579	11beta-hydroxyetiocholanolone glucuronide*	Androgenic Steroids	-0.09	8.05e-17	3.44e-15	8583
Clostridia sp. HG3A.0479	phenylacetate	Phenylalanine Metabolism	0.09	8.32e-17	3.55e-15	8583
Eubacteriales sp. HG3A.0721	X - 12013	Uncharacterized molecules	0.09	8.54e-17	3.64e-15	8583
Lactobacillus gasseri HG3A.0884	chenodeoxycholate	Primary Bile Acid Metabolism	0.09	1.06e-16	4.5e-15	8583
Streptococcus oralis subsp. oralis HG3A.0705	phenylacetylglutamine	Acetylated Peptides	-0.09	1.08e-16	4.59e-15	8583
Eubacteriales sp. HG3A.0505	phenylacetate	Phenylalanine Metabolism	0.09	1.19e-16	5e-15	8583
Ligilactobacillus salivarius HG3A.0919	1-methyl-4-imidazoleacetate	Histidine Metabolism	0.09	1.2e-16	5.05e-15	8583
Escherichia coli HG3A.0195	phenylacetylglutamine	Acetylated Peptides	0.09	1.27e-16	5.32e-15	8583
Lactobacillus gasseri HG3A.0884	branched chain 14:0 dicarboxylic acid**	Fatty Acid, Dicarboxylate	-0.09	1.47e-16	6.15e-15	8583
Limosilactobacillus oris HG3A.1462	X - 12117	Uncharacterized molecules	0.09	1.5e-16	6.26e-15	8583
Eubacteriales sp. HG3A.1158	X - 23655	Uncharacterized molecules	0.09	1.52e-16	6.36e-15	8583
Escherichia coli HG3A.0195	chenodeoxycholate	Primary Bile Acid Metabolism	0.09	1.66e-16	6.92e-15	8583
Streptococcus oralis subsp. oralis HG3A.0705	p-cresol glucuronide*	Tyrosine Metabolism	-0.09	1.68e-16	6.99e-15	8583
Enterocloster asparagiformis HG3A.0466	5alpha-androstan-3beta,17alpha-diol disulfate	Androgenic Steroids	-0.09	1.84e-16	7.62e-15	8583
Clostridium phoceensis HG3A.0014	X - 11850	Uncharacterized molecules	-0.09	1.9e-16	7.84e-15	8583
Oscillospiraceae sp. HG3A.0142	5alpha-androstan-3beta,17alpha-diol disulfate	Androgenic Steroids	0.09	1.94e-16	8e-15	8583
Parabacteroides distasonis HG3A.0024	hydantoin-5-propionate	Histidine Metabolism	-0.09	1.96e-16	8.1e-15	8582
Eubacteriales sp. HG3A.0092	3-hydroxycotinine glucuronide	Tobacco Metabolite	-0.09	1.98e-16	8.18e-15	8583
Oscillospiraceae sp. HG3A.0616	ursodeoxycholate	Secondary Bile Acid Metabolism	-0.09	2.54e-16	1.04e-14	8583
Lachnospiraceae sp. HG3A.1066	trigonelline (N'-methylnicotinate)	Nicotinate and Nicotinamide Metabolism	0.09	2.56e-16	1.04e-14	8583
Bifidobacterium dentium HG3A.0579	tyramine O-sulfate	Tyrosine Metabolism	0.09	2.63e-16	1.07e-14	8583
Eubacteriales sp. HG3A.1129	X - 11850	Uncharacterized molecules	0.09	2.65e-16	1.08e-14	8583
Streptococcus oralis subsp. oralis HG3A.0705	phenylacetylglutamate	Acetylated Peptides	-0.09	3.05e-16	1.24e-14	8583
Clostridia sp. HG3A.0479	hydroxy-CMPF*	Fatty Acid, Dicarboxylate	0.09	3.17e-16	1.28e-14	8583
Escherichia coli HG3A.0195	beta-cryptoxanthin	Vitamin A Metabolism	-0.09	3.34e-16	1.35e-14	8583
Streptococcus gordonii HG3A.0713	4-ethylcatechol sulfate	Benzoate Metabolism	-0.09	3.41e-16	1.38e-14	8583
Firmicutes sp. HG3A.1222	X - 12013	Uncharacterized molecules	0.09	4.06e-16	1.63e-14	8583
Eubacteriales sp. HG3A.0084	X - 15461	Uncharacterized molecules	-0.09	4.13e-16	1.65e-14	8583
Escherichia coli HG3A.0195	X - 12306	Uncharacterized molecules	-0.09	5.18e-16	2.06e-14	8583
Intestinimonas sp. HG3A.1018	X - 21442	Uncharacterized molecules	0.09	6.54e-16	2.57e-14	8583
Firmicutes sp. HG3A.1222	4-ethylcatechol sulfate	Benzoate Metabolism	0.09	6.75e-16	2.65e-14	8583
Eubacteriales sp. HG3A.1354	X - 22162	Uncharacterized molecules	-0.09	7.13e-16	2.79e-14	8583
Lactobacillus gasseri HG3A.0884	3-phenylpropionate (hydrocinnamate)	Benzoate Metabolism	-0.09	7.29e-16	2.85e-14	8583
Oscillospiraceae sp. HG3A.0616	phenol sulfate	Tyrosine Metabolism	-0.09	8.23e-16	3.2e-14	8583
Eubacteriales sp. HG3A.0084	X - 22162	Uncharacterized molecules	0.09	9.36e-16	3.62e-14	8583
Eubacteriales sp. HG3A.1354	X - 23655	Uncharacterized molecules	0.09	9.42e-16	3.65e-14	8583
Escherichia coli HG3A.0195	X - 23662	Uncharacterized molecules	0.09	1e-15	3.87e-14	8583
Clostridia sp. HG3A.0479	4-hydroxycoumarin	Drug - Cardiovascular	0.09	1.05e-15	4.05e-14	8583
Firmicutes sp. HG3A.1222	5alpha-androstan-3beta,17alpha-diol disulfate	Androgenic Steroids	0.09	1.08e-15	4.16e-14	8583
Eubacteriales sp. HG3A.0092	cotinine N-oxide	Tobacco Metabolite	-0.09	1.08e-15	4.17e-14	8583
Rothia mucilaginosa HG3A.0559	X - 12306	Uncharacterized molecules	-0.09	1.19e-15	4.58e-14	8583
Oscillibacter sp. HG3A.0046	branched chain 14:0 dicarboxylic acid**	Fatty Acid, Dicarboxylate	0.09	1.23e-15	4.7e-14	8583
Lachnospiraceae sp. HG3A.0930	5-hydroxyhexanoate	Fatty Acid, Monohydroxy	0.09	1.35e-15	5.16e-14	8583
Rothia mucilaginosa HG3A.0559	4-hydroxycoumarin	Drug - Cardiovascular	-0.09	1.48e-15	5.63e-14	8583
Eubacteriales sp. HG3A.0084	cholate	Primary Bile Acid Metabolism	0.09	1.5e-15	5.69e-14	8583
Oscillibacter sp. HG3A.0372	5alpha-androstan-3beta,17alpha-diol disulfate	Androgenic Steroids	0.09	1.53e-15	5.81e-14	8583
Blautia obeum HG3A.0009	X - 23662	Uncharacterized molecules	0.09	1.72e-15	6.49e-14	8583
Rothia mucilaginosa HG3A.0559	X - 12261	Uncharacterized molecules	-0.09	1.8e-15	6.78e-14	8583
Blautia obeum HG3A.0009	cinnamoylglycine	Food Component/Plant	-0.09	1.82e-15	6.85e-14	8583
Clostridia sp. HG3A.0479	X - 11843	Uncharacterized molecules	0.09	1.94e-15	7.28e-14	8583
Enterocloster asparagiformis HG3A.0466	branched chain 14:0 dicarboxylic acid**	Fatty Acid, Dicarboxylate	-0.09	2.1e-15	7.86e-14	8583
Oscillospiraceae sp. HG3A.0072	X - 23655	Uncharacterized molecules	0.09	2.1e-15	7.87e-14	8583
Eubacteriales sp. HG3A.1129	X - 12216	Uncharacterized molecules	0.09	2.15e-15	8.05e-14	8583
Eubacteriales sp. HG3A.1129	X - 11843	Uncharacterized molecules	0.09	2.23e-15	8.32e-14	8583
Parabacteroides distasonis HG3A.0024	X - 12104	Uncharacterized molecules	-0.09	2.23e-15	8.34e-14	8583
Traorella massiliensis HG3A.0669	X - 23655	Uncharacterized molecules	0.09	2.3e-15	8.59e-14	8583
Eubacteriales sp. HG3A.0759	5-hydroxyhexanoate	Fatty Acid, Monohydroxy	0.09	2.31e-15	8.62e-14	8583
Eubacteriales sp. HG3A.0100	metformin	Drug - Metabolic	-0.09	2.45e-15	9.13e-14	8583
Eubacteriales sp. HG3A.0505	X - 12117	Uncharacterized molecules	-0.09	2.46e-15	9.17e-14	8583
Eubacteriales sp. HG3A.1303	X - 11850	Uncharacterized molecules	0.09	2.5e-15	9.29e-14	8583
Eubacteriales sp. HG3A.0226	norcotinine	Tobacco Metabolite	-0.09	2.59e-15	9.62e-14	8583
Eubacteriales sp. HG3A.0721	4-hydroxycoumarin	Drug - Cardiovascular	0.09	2.62e-15	9.72e-14	8583
Clostridium phoceensis HG3A.0014	X - 22509	Uncharacterized molecules	-0.09	2.68e-15	9.93e-14	8583
Oscillibacter sp. HG3A.0372	cholate	Primary Bile Acid Metabolism	0.09	2.72e-15	1.01e-13	8583
Eubacteriales sp. HG3A.0190	X - 17354	Uncharacterized molecules	0.09	2.73e-15	1.01e-13	8583
Streptococcus anginosus HG3A.0680	tyramine O-sulfate	Tyrosine Metabolism	0.09	3.06e-15	1.13e-13	8583
Eubacteriales sp. HG3A.1158	4-ethyl-2-methoxyphenol sulfate	Food Component/Plant	0.09	3.19e-15	1.18e-13	8583
Eubacteriales sp. HG3A.1129	5alpha-androstan-3beta,17alpha-diol disulfate	Androgenic Steroids	0.09	3.27e-15	1.2e-13	8583
Eubacteriales sp. HG3A.0505	phenol sulfate	Tyrosine Metabolism	-0.09	3.28e-15	1.21e-13	8583
Clostridia sp. HG3A.0479	imidazole propionate	Histidine Metabolism	-0.09	3.67e-15	1.34e-13	8583
Clostridia sp. HG3A.0479	X - 12816	Uncharacterized molecules	0.09	3.87e-15	1.41e-13	8583
Anaerotignum lactatifermentans HG3A.0676	X - 12851	Uncharacterized molecules	0.09	3.89e-15	1.42e-13	8583
Ruminococcus bicirculans HG3A.0067	isoursodeoxycholate	Secondary Bile Acid Metabolism	-0.09	4.09e-15	1.49e-13	8583
Rothia mucilaginosa HG3A.0559	branched chain 14:0 dicarboxylic acid**	Fatty Acid, Dicarboxylate	-0.09	4.4e-15	1.6e-13	8583
Anaerotignum lactatifermentans HG3A.0676	X - 11850	Uncharacterized molecules	-0.09	4.48e-15	1.63e-13	8583
Eubacteriales sp. HG3A.1354	phenylacetylglutamate	Acetylated Peptides	0.09	4.58e-15	1.66e-13	8583
Firmicutes sp. HG3A.0942	X - 23655	Uncharacterized molecules	0.09	4.96e-15	1.79e-13	8583
Blautia obeum HG3A.0009	X - 12216	Uncharacterized molecules	-0.09	4.97e-15	1.8e-13	8583
Eubacteriales sp. HG3A.0935	cinnamoylglycine	Food Component/Plant	0.09	5e-15	1.81e-13	8583
Intestinimonas sp. HG3A.1018	X - 23655	Uncharacterized molecules	0.09	5.03e-15	1.82e-13	8583
Bifidobacterium dentium HG3A.0579	X - 17354	Uncharacterized molecules	-0.09	5.26e-15	1.9e-13	8583
Streptococcus gordonii HG3A.0713	X - 12216	Uncharacterized molecules	-0.09	5.54e-15	2e-13	8583
Bifidobacterium pullorum subsp. gallinarum HG3A.1171	beta-cryptoxanthin	Vitamin A Metabolism	-0.08	5.82e-15	2.09e-13	8583
Streptococcus gordonii HG3A.0713	carotene diol (1)	Vitamin A Metabolism	-0.08	5.89e-15	2.12e-13	8583
Intestinimonas sp. HG3A.1018	X - 17354	Uncharacterized molecules	0.08	5.92e-15	2.13e-13	8583
Clostridia sp. HG3A.0479	phenylacetylglutamine	Acetylated Peptides	0.08	6.28e-15	2.25e-13	8583
Eubacteriales sp. HG3A.1158	4-ethylcatechol sulfate	Benzoate Metabolism	0.08	6.31e-15	2.26e-13	8583
Clostridium spiroforme HG3A.0259	X - 26062	Uncharacterized molecules	0.08	7.31e-15	2.6e-13	8583
Oscillibacter sp. HG3A.0243	X - 21752	Uncharacterized molecules	0.08	7.6e-15	2.7e-13	8583
Eubacteriales sp. HG3A.1303	X - 12013	Uncharacterized molecules	0.08	8.02e-15	2.84e-13	8583
Rothia mucilaginosa HG3A.0559	1-methyl-4-imidazoleacetate	Histidine Metabolism	0.08	8.21e-15	2.91e-13	8583
Eubacteriales sp. HG3A.0759	X - 17354	Uncharacterized molecules	0.08	8.44e-15	2.99e-13	8583
Clostridium spiroforme HG3A.0259	imidazole propionate	Histidine Metabolism	0.08	8.47e-15	2.99e-13	8583
Clostridia sp. HG3A.0479	X - 16124	Uncharacterized molecules	0.08	8.91e-15	3.14e-13	8583
Blautia obeum HG3A.0009	beta-cryptoxanthin	Vitamin A Metabolism	-0.08	9.24e-15	3.25e-13	8583
Firmicutes sp. HG3A.1222	X - 23655	Uncharacterized molecules	0.08	9.51e-15	3.34e-13	8583
Eubacteriales sp. HG3A.1303	X - 12261	Uncharacterized molecules	0.08	9.54e-15	3.35e-13	8583
Eubacteriales sp. HG3A.0511	11beta-hydroxyetiocholanolone glucuronide*	Androgenic Steroids	0.08	9.61e-15	3.38e-13	8583
Eubacteriales sp. HG3A.0439	hydantoin-5-propionate	Histidine Metabolism	-0.08	9.74e-15	3.42e-13	8582
Anaerotignum lactatifermentans HG3A.0676	X - 11843	Uncharacterized molecules	-0.08	9.82e-15	3.45e-13	8583
Eubacteriales sp. HG3A.1354	X - 21752	Uncharacterized molecules	0.08	1.03e-14	3.59e-13	8583
Clostridium spiroforme HG3A.0259	X - 12306	Uncharacterized molecules	-0.08	1.08e-14	3.78e-13	8583
Eubacteriales sp. HG3A.0190	cinnamoylglycine	Food Component/Plant	0.08	1.1e-14	3.84e-13	8583
Lachnospiraceae sp. HG3A.0433	X - 12216	Uncharacterized molecules	0.08	1.11e-14	3.89e-13	8583
Eubacteriales sp. HG3A.0854	X - 12851	Uncharacterized molecules	0.08	1.15e-14	4.03e-13	8583
Bacteria sp. HG3A.0920	X - 16124	Uncharacterized molecules	0.08	1.2e-14	4.19e-13	8583
Clostridia sp. HG3A.0479	X - 12013	Uncharacterized molecules	0.08	1.25e-14	4.33e-13	8583
Eubacteriales sp. HG3A.0935	phenylacetylglutamine	Acetylated Peptides	0.08	1.53e-14	5.25e-13	8583
Anaerotignum lactatifermentans HG3A.0676	X - 12013	Uncharacterized molecules	-0.08	1.59e-14	5.47e-13	8583
Firmicutes sp. HG3A.0942	X - 12216	Uncharacterized molecules	0.08	1.88e-14	6.42e-13	8583
Firmicutes sp. HG3A.1222	X - 11843	Uncharacterized molecules	0.08	1.96e-14	6.68e-13	8583
Streptococcus gordonii HG3A.0713	X - 15461	Uncharacterized molecules	0.08	1.97e-14	6.72e-13	8583
Clostridia sp. HG3A.0479	indolepropionate	Tryptophan Metabolism	0.08	2.18e-14	7.4e-13	8583
Anaerotignum lactatifermentans HG3A.0676	ursodeoxycholate	Secondary Bile Acid Metabolism	0.08	2.2e-14	7.47e-13	8583
Streptococcus parasanguinis HG3A.0117	cotinine N-oxide	Tobacco Metabolite	0.08	2.22e-14	7.54e-13	8583
Rothia mucilaginosa HG3A.0559	phenylacetate	Phenylalanine Metabolism	-0.08	2.49e-14	8.38e-13	8583
Bifidobacterium dentium HG3A.0579	carotene diol (1)	Vitamin A Metabolism	-0.08	2.49e-14	8.39e-13	8583
Ligilactobacillus salivarius HG3A.0919	X - 12117	Uncharacterized molecules	0.08	2.72e-14	9.13e-13	8583
Traorella massiliensis HG3A.0669	X - 15728	Uncharacterized molecules	0.08	2.78e-14	9.33e-13	8583
Streptococcus anginosus HG3A.0680	X - 12117	Uncharacterized molecules	0.08	2.79e-14	9.37e-13	8583
Eubacteriales sp. HG3A.0100	X - 22162	Uncharacterized molecules	0.08	2.96e-14	9.91e-13	8583
Oscillibacter sp. HG3A.0372	4-hydroxycoumarin	Drug - Cardiovascular	0.08	3.22e-14	1.07e-12	8583
Ruminococcus bicirculans HG3A.0067	beta-cryptoxanthin	Vitamin A Metabolism	0.08	3.24e-14	1.08e-12	8583
Streptococcus parasanguinis HG3A.0117	3-hydroxycotinine glucuronide	Tobacco Metabolite	0.08	3.34e-14	1.11e-12	8583
Eubacteriales sp. HG3A.0084	ergothioneine	Food Component/Plant	0.08	3.35e-14	1.12e-12	8583
Clostridium spiroforme HG3A.0259	5-hydroxyhexanoate	Fatty Acid, Monohydroxy	-0.08	3.4e-14	1.13e-12	8583
Eubacteriales sp. HG3A.0759	4-ethyl-2-methoxyphenol sulfate	Food Component/Plant	0.08	3.84e-14	1.27e-12	8583
Lactobacillus gasseri HG3A.0884	ursodeoxycholate	Secondary Bile Acid Metabolism	0.08	3.89e-14	1.28e-12	8583
Oscillospiraceae sp. HG3A.0616	imidazole propionate	Histidine Metabolism	-0.08	4.12e-14	1.36e-12	8583
Eubacteriales sp. HG3A.0935	X - 15728	Uncharacterized molecules	0.08	4.28e-14	1.41e-12	8583
Limosilactobacillus oris HG3A.1462	omeprazole	Drug - Gastrointestinal	0.08	4.4e-14	1.44e-12	8583
Eubacteriales sp. HG3A.0935	phenylacetate	Phenylalanine Metabolism	0.08	4.74e-14	1.55e-12	8583
Rothia mucilaginosa HG3A.0559	indolepropionate	Tryptophan Metabolism	-0.08	5.03e-14	1.64e-12	8583
Oscillospiraceae sp. HG3A.0616	cholate	Primary Bile Acid Metabolism	0.08	5.42e-14	1.76e-12	8583
Streptococcus anginosus HG3A.0680	X - 12816	Uncharacterized molecules	-0.08	5.91e-14	1.91e-12	8583
Lactobacillus gasseri HG3A.0884	X - 12216	Uncharacterized molecules	-0.08	6.75e-14	2.18e-12	8583
Ruminococcus bicirculans HG3A.0067	cotinine N-oxide	Tobacco Metabolite	-0.08	6.77e-14	2.18e-12	8583
Eubacteriales sp. HG3A.1129	X - 12013	Uncharacterized molecules	0.08	6.77e-14	2.18e-12	8583
Eubacteriales sp. HG3A.1354	branched chain 14:0 dicarboxylic acid**	Fatty Acid, Dicarboxylate	0.08	7.1e-14	2.28e-12	8583
Butyricicoccus sp. OM04-18BH HG3A.0139	cholate	Primary Bile Acid Metabolism	0.08	7.29e-14	2.34e-12	8583
Oscillibacter sp. HG3A.0243	hydantoin-5-propionate	Histidine Metabolism	-0.08	8.08e-14	2.58e-12	8582
Eubacteriales sp. HG3A.1250	X - 12261	Uncharacterized molecules	0.08	8.22e-14	2.62e-12	8583
Streptococcus gordonii HG3A.0713	X - 11850	Uncharacterized molecules	-0.08	8.25e-14	2.63e-12	8583
Streptococcus gordonii HG3A.0713	X - 21442	Uncharacterized molecules	-0.08	8.41e-14	2.68e-12	8583
Desulfovibrio piger HG3A.0240	phenylacetylglutamate	Acetylated Peptides	0.08	8.5e-14	2.71e-12	8583
Intestinimonas sp. HG3A.1018	3-phenylpropionate (hydrocinnamate)	Benzoate Metabolism	0.08	8.66e-14	2.76e-12	8583
Eubacteriales sp. HG3A.0084	norcotinine	Tobacco Metabolite	-0.08	9.48e-14	3.01e-12	8583
Intestinimonas sp. HG3A.1018	deoxycholic acid 12-sulfate*	Secondary Bile Acid Metabolism	-0.08	9.51e-14	3.02e-12	8583
Eubacteriales sp. HG3A.1354	11beta-hydroxyetiocholanolone glucuronide*	Androgenic Steroids	0.08	9.7e-14	3.07e-12	8583
Oscillibacter sp. HG3A.0372	X - 12216	Uncharacterized molecules	0.08	1.01e-13	3.19e-12	8583
Eubacteriales sp. HG3A.1250	X - 11843	Uncharacterized molecules	0.08	1.1e-13	3.45e-12	8583
Streptococcus anginosus HG3A.0680	X - 15728	Uncharacterized molecules	-0.08	1.1e-13	3.48e-12	8583
Eubacteriales sp. HG3A.0721	hydantoin-5-propionate	Histidine Metabolism	-0.08	1.11e-13	3.5e-12	8582
Eubacteriales sp. HG3A.0190	X - 12816	Uncharacterized molecules	0.08	1.16e-13	3.64e-12	8583
Eubacteriales sp. HG3A.0100	1-methyl-4-imidazoleacetate	Histidine Metabolism	-0.08	1.24e-13	3.88e-12	8583
Parabacteroides distasonis HG3A.0024	X - 25810	Uncharacterized molecules	0.08	1.28e-13	4.01e-12	8583
Enterocloster asparagiformis HG3A.0466	cinnamoylglycine	Food Component/Plant	-0.08	1.34e-13	4.18e-12	8583
Eubacteriales sp. HG3A.0190	X - 23662	Uncharacterized molecules	-0.08	1.34e-13	4.19e-12	8583
Firmicutes sp. HG3A.1222	X - 12216	Uncharacterized molecules	0.08	1.37e-13	4.28e-12	8583
Butyricicoccus sp. OM04-18BH HG3A.0139	norcotinine	Tobacco Metabolite	-0.08	1.41e-13	4.38e-12	8583
Escherichia coli HG3A.0195	phenylacetate	Phenylalanine Metabolism	0.08	1.43e-13	4.45e-12	8583
Eubacteriales sp. HG3A.1250	phenol sulfate	Tyrosine Metabolism	-0.08	1.43e-13	4.46e-12	8583
Intestinimonas sp. HG3A.1018	X - 24811	Uncharacterized molecules	0.08	1.44e-13	4.48e-12	8583
Clostridium phoceensis HG3A.0014	cholate	Primary Bile Acid Metabolism	-0.08	1.47e-13	4.56e-12	8583
Eubacteriales sp. HG3A.1250	X - 12013	Uncharacterized molecules	0.08	1.47e-13	4.57e-12	8583
Blautia obeum HG3A.0009	p-cresol glucuronide*	Tyrosine Metabolism	-0.08	1.5e-13	4.66e-12	8583
Bifidobacterium pullorum subsp. gallinarum HG3A.1171	cotinine N-oxide	Tobacco Metabolite	0.08	1.75e-13	5.4e-12	8583
Eubacteriales sp. HG3A.1354	X - 23662	Uncharacterized molecules	-0.08	2.07e-13	6.34e-12	8583
Bifidobacterium dentium HG3A.0579	X - 12117	Uncharacterized molecules	0.08	2.1e-13	6.43e-12	8583
Traorella massiliensis HG3A.0669	X - 24811	Uncharacterized molecules	0.08	2.56e-13	7.76e-12	8583
Enterocloster asparagiformis HG3A.0466	quinate	Food Component/Plant	-0.08	2.68e-13	8.1e-12	8582
Eubacteriales sp. HG3A.1250	X - 11850	Uncharacterized molecules	0.08	2.75e-13	8.3e-12	8583
Lachnospiraceae sp. HG3A.0930	ergothioneine	Food Component/Plant	-0.08	2.9e-13	8.74e-12	8583
Ligilactobacillus salivarius HG3A.0919	tyramine O-sulfate	Tyrosine Metabolism	0.08	2.97e-13	8.94e-12	8583
Eubacteriales sp. HG3A.0505	glycodeoxycholate 3-sulfate	Secondary Bile Acid Metabolism	-0.08	3.04e-13	9.14e-12	8583
Streptococcus parasanguinis HG3A.0117	cholate	Primary Bile Acid Metabolism	0.08	3.1e-13	9.3e-12	8583
Eubacteriales sp. HG3A.0100	omeprazole	Drug - Gastrointestinal	-0.08	3.16e-13	9.48e-12	8583
Streptococcus anginosus HG3A.0680	3-indoxyl sulfate	Tryptophan Metabolism	0.08	3.18e-13	9.55e-12	8583
Oscillibacter sp. HG3A.0046	4-ethyl-2-methoxyphenol sulfate	Food Component/Plant	-0.08	3.29e-13	9.86e-12	8583
Traorella massiliensis HG3A.0669	X - 21752	Uncharacterized molecules	0.08	3.32e-13	9.93e-12	8583
Parabacteroides distasonis HG3A.0024	X - 23655	Uncharacterized molecules	0.08	3.36e-13	1e-11	8583
Eubacteriales sp. HG3A.1354	X - 25503	Uncharacterized molecules	0.08	3.4e-13	1.02e-11	8583
Anaerotignum lactatifermentans HG3A.0676	imidazole propionate	Histidine Metabolism	0.08	3.56e-13	1.06e-11	8583
Streptococcus anginosus HG3A.0680	4-hydroxycoumarin	Drug - Cardiovascular	-0.08	3.74e-13	1.11e-11	8583
Lachnospiraceae sp. HG3A.0433	4-hydroxycoumarin	Drug - Cardiovascular	0.08	3.86e-13	1.15e-11	8583
Eubacteriales sp. HG3A.1158	X - 24811	Uncharacterized molecules	0.08	3.9e-13	1.16e-11	8583
Bacteria sp. HG3A.0920	5alpha-androstan-3beta,17alpha-diol disulfate	Androgenic Steroids	0.08	4.32e-13	1.28e-11	8583
Bacteria sp. HG3A.0920	X - 15728	Uncharacterized molecules	0.08	4.47e-13	1.32e-11	8583
Clostridia sp. HG3A.0479	X - 12261	Uncharacterized molecules	0.08	4.81e-13	1.41e-11	8583
Bifidobacterium pullorum subsp. gallinarum HG3A.1171	carotene diol (1)	Vitamin A Metabolism	-0.08	5.11e-13	1.5e-11	8583
Butyricicoccus sp. OM04-18BH HG3A.0139	3-hydroxycotinine glucuronide	Tobacco Metabolite	-0.08	5.19e-13	1.52e-11	8583
Eubacteriales sp. HG3A.0759	p-cresol glucuronide*	Tyrosine Metabolism	0.08	5.22e-13	1.53e-11	8583
Limosilactobacillus oris HG3A.1462	hydroxy-CMPF*	Fatty Acid, Dicarboxylate	-0.08	5.25e-13	1.54e-11	8583
Ruminococcus bicirculans HG3A.0067	carotene diol (1)	Vitamin A Metabolism	0.08	5.34e-13	1.56e-11	8583
Lactobacillus gasseri HG3A.0884	tyramine O-sulfate	Tyrosine Metabolism	0.08	5.35e-13	1.57e-11	8583
Traorella massiliensis HG3A.0669	deoxycholic acid 12-sulfate*	Secondary Bile Acid Metabolism	-0.08	5.39e-13	1.58e-11	8583
Enterocloster asparagiformis HG3A.0466	X - 23662	Uncharacterized molecules	0.08	5.46e-13	1.6e-11	8583
Enterocloster asparagiformis HG3A.0466	X - 16124	Uncharacterized molecules	-0.08	5.47e-13	1.6e-11	8583
Ligilactobacillus salivarius HG3A.0919	beta-cryptoxanthin	Vitamin A Metabolism	-0.08	5.97e-13	1.74e-11	8583
Eubacteriales sp. HG3A.0439	ergothioneine	Food Component/Plant	-0.08	6.23e-13	1.81e-11	8583
Lachnospiraceae sp. HG3A.1066	4-ethylcatechol sulfate	Benzoate Metabolism	0.08	6.25e-13	1.82e-11	8583
Eubacteriales sp. HG3A.1129	X - 12261	Uncharacterized molecules	0.08	6.28e-13	1.82e-11	8583
Eubacteriales sp. HG3A.0721	X - 15728	Uncharacterized molecules	0.08	6.3e-13	1.83e-11	8583
Eubacteriales sp. HG3A.0759	X - 23662	Uncharacterized molecules	-0.08	6.35e-13	1.84e-11	8583
Rothia mucilaginosa HG3A.0559	4-ethyl-2-methoxyphenol sulfate	Food Component/Plant	0.08	6.44e-13	1.87e-11	8583
Ruminococcus bicirculans HG3A.0067	3-hydroxycotinine glucuronide	Tobacco Metabolite	-0.08	6.45e-13	1.87e-11	8583
Oscillibacter sp. HG3A.0046	X - 21752	Uncharacterized molecules	0.08	6.57e-13	1.9e-11	8583
Eubacteriales sp. HG3A.1303	X - 11843	Uncharacterized molecules	0.08	6.65e-13	1.93e-11	8583
Eubacteriales sp. HG3A.0721	glycodeoxycholate 3-sulfate	Secondary Bile Acid Metabolism	-0.08	6.76e-13	1.96e-11	8583
Escherichia coli HG3A.0195	cholate	Primary Bile Acid Metabolism	0.08	8.47e-13	2.42e-11	8583
Traorella massiliensis HG3A.0669	phenol sulfate	Tyrosine Metabolism	-0.08	8.82e-13	2.52e-11	8583
Intestinimonas sp. HG3A.1018	X - 12816	Uncharacterized molecules	0.08	8.99e-13	2.57e-11	8583
Lactobacillus gasseri HG3A.0884	X - 12306	Uncharacterized molecules	-0.08	9.25e-13	2.64e-11	8583
Bifidobacterium dentium HG3A.0579	4-hydroxycoumarin	Drug - Cardiovascular	-0.08	9.75e-13	2.77e-11	8583
Escherichia coli HG3A.0195	hydroxy-CMPF*	Fatty Acid, Dicarboxylate	-0.08	9.78e-13	2.78e-11	8583
Traorella massiliensis HG3A.0669	11beta-hydroxyetiocholanolone glucuronide*	Androgenic Steroids	0.08	1.02e-12	2.89e-11	8583
Traorella massiliensis HG3A.0669	hydroxy-CMPF*	Fatty Acid, Dicarboxylate	0.08	1.27e-12	3.57e-11	8583
Oscillibacter sp. HG3A.0243	X - 12026	Uncharacterized molecules	-0.08	1.29e-12	3.6e-11	8583
Eubacteriales sp. HG3A.1303	X - 12216	Uncharacterized molecules	0.08	1.29e-12	3.61e-11	8583
Firmicutes sp. HG3A.0942	X - 22509	Uncharacterized molecules	0.08	1.3e-12	3.64e-11	8583
Firmicutes sp. HG3A.1222	p-cresol glucuronide*	Tyrosine Metabolism	0.08	1.37e-12	3.83e-11	8583
Oscillospiraceae sp. HG3A.0616	3-hydroxycotinine glucuronide	Tobacco Metabolite	-0.08	1.38e-12	3.85e-11	8583
Parabacteroides distasonis HG3A.0024	X - 26062	Uncharacterized molecules	0.08	1.49e-12	4.15e-11	8583
Lactobacillus gasseri HG3A.0884	cholate	Primary Bile Acid Metabolism	0.08	1.53e-12	4.26e-11	8583
Streptococcus gordonii HG3A.0713	X - 12816	Uncharacterized molecules	-0.08	1.77e-12	4.87e-11	8583
Traorella massiliensis HG3A.0669	trigonelline (N'-methylnicotinate)	Nicotinate and Nicotinamide Metabolism	0.08	1.8e-12	4.95e-11	8583
Intestinimonas sp. HG3A.1149	X - 12104	Uncharacterized molecules	-0.08	2.01e-12	5.52e-11	8583
Bifidobacterium pullorum subsp. gallinarum HG3A.1171	5alpha-androstan-3beta,17alpha-diol disulfate	Androgenic Steroids	-0.08	2.1e-12	5.73e-11	8583
Traorella massiliensis HG3A.0669	X - 25503	Uncharacterized molecules	0.08	2.13e-12	5.82e-11	8583
Firmicutes sp. HG3A.1222	X - 22162	Uncharacterized molecules	-0.08	2.2e-12	6.01e-11	8583
Intestinimonas sp. HG3A.1018	5-hydroxyhexanoate	Fatty Acid, Monohydroxy	0.08	2.29e-12	6.24e-11	8583
Lachnospiraceae sp. HG3A.1066	3-phenylpropionate (hydrocinnamate)	Benzoate Metabolism	0.08	2.32e-12	6.3e-11	8583
Ligilactobacillus salivarius HG3A.0919	cotinine N-oxide	Tobacco Metabolite	0.08	2.39e-12	6.5e-11	8583
Bifidobacterium pullorum subsp. gallinarum HG3A.1171	3-hydroxycotinine glucuronide	Tobacco Metabolite	0.08	2.47e-12	6.71e-11	8583
Eubacteriales sp. HG3A.1303	p-cresol glucuronide*	Tyrosine Metabolism	0.08	2.51e-12	6.81e-11	8583
Bifidobacterium dentium HG3A.0579	X - 22509	Uncharacterized molecules	-0.08	2.52e-12	6.84e-11	8583
Flintibacter sp. HG3A.0922	X - 26062	Uncharacterized molecules	0.08	2.59e-12	7.01e-11	8583
Streptococcus gordonii HG3A.0713	X - 11843	Uncharacterized molecules	-0.08	2.95e-12	7.93e-11	8583
Intestinimonas sp. HG3A.1018	hydantoin-5-propionate	Histidine Metabolism	-0.08	2.95e-12	7.94e-11	8582
Enterocloster asparagiformis HG3A.0466	carotene diol (1)	Vitamin A Metabolism	-0.08	3.14e-12	8.41e-11	8583
Firmicutes sp. HG3A.0942	phenol sulfate	Tyrosine Metabolism	-0.08	3.14e-12	8.42e-11	8583
Butyricicoccus sp. OM04-18BH HG3A.0139	cotinine N-oxide	Tobacco Metabolite	-0.08	3.4e-12	9.09e-11	8583
Firmicutes sp. HG3A.1222	X - 17354	Uncharacterized molecules	0.08	3.62e-12	9.63e-11	8583
Ligilactobacillus salivarius HG3A.0919	3-hydroxycotinine glucuronide	Tobacco Metabolite	0.08	3.66e-12	9.74e-11	8583
Oscillospiraceae sp. HG3A.0072	1-methyl-4-imidazoleacetate	Histidine Metabolism	-0.08	3.73e-12	9.91e-11	8583
Lachnospiraceae sp. HG3A.1066	phenol sulfate	Tyrosine Metabolism	-0.08	3.82e-12	1.01e-10	8583
Bifidobacterium pullorum subsp. gallinarum HG3A.1171	imidazole propionate	Histidine Metabolism	0.08	4.1e-12	1.08e-10	8583
Desulfovibrio piger HG3A.0240	4-ethylcatechol sulfate	Benzoate Metabolism	0.08	4.13e-12	1.09e-10	8583
Enterocloster asparagiformis HG3A.0466	X - 24811	Uncharacterized molecules	-0.08	4.18e-12	1.1e-10	8583
Eubacteriales sp. HG3A.0092	norcotinine	Tobacco Metabolite	-0.08	4.35e-12	1.15e-10	8583
Escherichia coli HG3A.0195	X - 12261	Uncharacterized molecules	0.08	4.4e-12	1.16e-10	8583
Lactobacillus gasseri HG3A.0884	cotinine N-oxide	Tobacco Metabolite	0.08	4.85e-12	1.27e-10	8583
Traorella massiliensis HG3A.0669	isoursodeoxycholate	Secondary Bile Acid Metabolism	-0.08	4.96e-12	1.3e-10	8583
Ligilactobacillus salivarius HG3A.0919	omeprazole	Drug - Gastrointestinal	0.07	5.79e-12	1.5e-10	8583
Blautia obeum HG3A.0009	X - 12013	Uncharacterized molecules	-0.07	5.84e-12	1.51e-10	8583
Bacteria sp. HG3A.0920	X - 25503	Uncharacterized molecules	0.07	5.86e-12	1.52e-10	8583
Streptococcus gordonii HG3A.0713	1-methyl-4-imidazoleacetate	Histidine Metabolism	0.07	6.08e-12	1.57e-10	8583
Eubacteriales sp. HG3A.0190	cholate	Primary Bile Acid Metabolism	0.07	6.43e-12	1.66e-10	8583
Eubacteriales sp. HG3A.0100	4-ethyl-2-methoxyphenol sulfate	Food Component/Plant	-0.07	6.46e-12	1.67e-10	8583
Streptococcus oralis subsp. oralis HG3A.0705	X - 12851	Uncharacterized molecules	-0.07	6.47e-12	1.67e-10	8583
Anaerotignum lactatifermentans HG3A.0676	phenol sulfate	Tyrosine Metabolism	0.07	6.61e-12	1.7e-10	8583
Eubacteriales sp. HG3A.0190	X - 24811	Uncharacterized molecules	0.07	6.62e-12	1.71e-10	8583
Firmicutes sp. HG3A.0942	X - 17354	Uncharacterized molecules	0.07	7.16e-12	1.84e-10	8583
Clostridium phoceensis HG3A.0014	X - 12306	Uncharacterized molecules	-0.07	7.23e-12	1.85e-10	8583
Oscillibacter sp. HG3A.0243	11beta-hydroxyetiocholanolone glucuronide*	Androgenic Steroids	0.07	7.25e-12	1.86e-10	8583
Rothia mucilaginosa HG3A.0559	phenylacetylglutamine	Acetylated Peptides	-0.07	7.41e-12	1.9e-10	8583
Oscillospiraceae sp. HG3A.0616	cotinine N-oxide	Tobacco Metabolite	-0.07	7.55e-12	1.93e-10	8583
Clostridia sp. HG3A.0479	X - 12306	Uncharacterized molecules	0.07	7.62e-12	1.95e-10	8583
Desulfovibrio piger HG3A.0240	4-hydroxycoumarin	Drug - Cardiovascular	0.07	8.22e-12	2.09e-10	8583
Oscillibacter sp. HG3A.0243	phenylacetylglutamine	Acetylated Peptides	0.07	8.28e-12	2.11e-10	8583
Bifidobacterium breve HG3A.1387	5alpha-androstan-3beta,17alpha-diol disulfate	Androgenic Steroids	-0.07	8.71e-12	2.21e-10	8583
Butyricicoccus sp. OM04-18BH HG3A.0139	p-cresol glucuronide*	Tyrosine Metabolism	-0.07	8.71e-12	2.21e-10	8583
Enterocloster asparagiformis HG3A.0466	indolepropionate	Tryptophan Metabolism	-0.07	9.01e-12	2.29e-10	8583
Intestinimonas sp. HG3A.1018	trigonelline (N'-methylnicotinate)	Nicotinate and Nicotinamide Metabolism	0.07	9.25e-12	2.34e-10	8583
Clostridia sp. HG3A.0479	4-ethylcatechol sulfate	Benzoate Metabolism	0.07	9.38e-12	2.37e-10	8583
Eubacteriales sp. HG3A.0721	p-cresol glucuronide*	Tyrosine Metabolism	0.07	1e-11	2.53e-10	8583
Eubacteriales sp. HG3A.0190	phenylacetate	Phenylalanine Metabolism	0.07	1.05e-11	2.63e-10	8583
Eubacteriales sp. HG3A.0721	X - 16124	Uncharacterized molecules	0.07	1.1e-11	2.75e-10	8583
Eubacteriales sp. HG3A.1129	3-phenylpropionate (hydrocinnamate)	Benzoate Metabolism	0.07	1.15e-11	2.88e-10	8583
Firmicutes sp. HG3A.1222	X - 22509	Uncharacterized molecules	0.07	1.16e-11	2.9e-10	8583
Streptococcus parasanguinis HG3A.0117	X - 12117	Uncharacterized molecules	0.07	1.17e-11	2.92e-10	8583
Streptococcus parasanguinis HG3A.0117	norcotinine	Tobacco Metabolite	0.07	1.23e-11	3.06e-10	8583
Ruminococcus bicirculans HG3A.0067	norcotinine	Tobacco Metabolite	-0.07	1.24e-11	3.08e-10	8583
Clostridium phoceensis HG3A.0014	X - 26062	Uncharacterized molecules	0.07	1.25e-11	3.13e-10	8583
Oscillospiraceae sp. HG3A.0072	omeprazole	Drug - Gastrointestinal	-0.07	1.26e-11	3.15e-10	8583
Lachnospiraceae sp. HG3A.0433	X - 23662	Uncharacterized molecules	-0.07	1.31e-11	3.26e-10	8583
Oscillibacter sp. HG3A.0243	phenylacetate	Phenylalanine Metabolism	0.07	1.38e-11	3.42e-10	8583
Eubacteriales sp. HG3A.0759	3-phenylpropionate (hydrocinnamate)	Benzoate Metabolism	0.07	1.4e-11	3.46e-10	8583
Eubacteriales sp. HG3A.0092	X - 12117	Uncharacterized molecules	-0.07	1.4e-11	3.48e-10	8583
Eubacteriales sp. HG3A.0190	X - 12216	Uncharacterized molecules	0.07	1.43e-11	3.54e-10	8583
Escherichia coli HG3A.0195	imidazole propionate	Histidine Metabolism	0.07	1.47e-11	3.64e-10	8583
Eubacteriales sp. HG3A.1354	4-ethyl-2-methoxyphenol sulfate	Food Component/Plant	0.07	1.5e-11	3.7e-10	8583
Rothia mucilaginosa HG3A.0559	X - 12117	Uncharacterized molecules	0.07	1.54e-11	3.8e-10	8583
Intestinimonas sp. HG3A.1018	quinate	Food Component/Plant	0.07	1.57e-11	3.87e-10	8582
Intestinimonas sp. HG3A.1018	phenol sulfate	Tyrosine Metabolism	-0.07	1.59e-11	3.92e-10	8583
Anaerotignum lactatifermentans HG3A.0676	5-hydroxyhexanoate	Fatty Acid, Monohydroxy	-0.07	1.65e-11	4.05e-10	8583
Eubacteriales sp. HG3A.1250	ergothioneine	Food Component/Plant	-0.07	1.65e-11	4.06e-10	8583
Eubacteriales sp. HG3A.0721	11beta-hydroxyetiocholanolone glucuronide*	Androgenic Steroids	0.07	1.68e-11	4.13e-10	8583
Butyricicoccus sp. OM04-18BH HG3A.0139	deoxycholic acid 12-sulfate*	Secondary Bile Acid Metabolism	-0.07	1.7e-11	4.17e-10	8583
Firmicutes sp. HG3A.1222	X - 24811	Uncharacterized molecules	0.07	1.71e-11	4.2e-10	8583
Traorella massiliensis HG3A.0669	quinate	Food Component/Plant	0.07	1.73e-11	4.23e-10	8582
Oscillospiraceae sp. HG3A.0072	X - 24811	Uncharacterized molecules	0.07	1.77e-11	4.34e-10	8583
Oscillospiraceae sp. HG3A.1212	norcotinine	Tobacco Metabolite	0.07	1.82e-11	4.45e-10	8583
Bifidobacterium breve HG3A.1387	11beta-hydroxyetiocholanolone glucuronide*	Androgenic Steroids	-0.07	1.97e-11	4.78e-10	8583
Eubacteriales sp. HG3A.0505	X - 15461	Uncharacterized molecules	-0.07	2.05e-11	4.98e-10	8583
Lactobacillus gasseri HG3A.0884	3-hydroxycotinine glucuronide	Tobacco Metabolite	0.07	2.14e-11	5.18e-10	8583
Clostridia sp. HG3A.0479	glycodeoxycholate 3-sulfate	Secondary Bile Acid Metabolism	-0.07	2.25e-11	5.44e-10	8583
Eubacteriales sp. HG3A.0935	X - 17354	Uncharacterized molecules	0.07	2.26e-11	5.46e-10	8583
Eubacteriales sp. HG3A.0190	ergothioneine	Food Component/Plant	-0.07	2.43e-11	5.85e-10	8583
Bifidobacterium pullorum subsp. gallinarum HG3A.1171	norcotinine	Tobacco Metabolite	0.07	2.65e-11	6.34e-10	8583
Eubacteriales sp. HG3A.1303	X - 12816	Uncharacterized molecules	0.07	2.92e-11	6.94e-10	8583
Ruminococcus bicirculans HG3A.0067	5-hydroxyhexanoate	Fatty Acid, Monohydroxy	0.07	2.93e-11	6.98e-10	8583
Eubacteriales sp. HG3A.1158	quinate	Food Component/Plant	0.07	2.94e-11	7.01e-10	8582
Streptococcus gordonii HG3A.0713	indolepropionate	Tryptophan Metabolism	-0.07	2.98e-11	7.09e-10	8583
Blautia obeum HG3A.0009	phenol sulfate	Tyrosine Metabolism	0.07	3.04e-11	7.22e-10	8583
Desulfovibrio piger HG3A.0240	X - 23655	Uncharacterized molecules	0.07	3.19e-11	7.56e-10	8583
Clostridium phoceensis HG3A.0014	beta-cryptoxanthin	Vitamin A Metabolism	-0.07	3.27e-11	7.73e-10	8583
Blautia obeum HG3A.0009	X - 12261	Uncharacterized molecules	-0.07	3.29e-11	7.78e-10	8583
Eubacteriales sp. HG3A.0721	cholate	Primary Bile Acid Metabolism	0.07	3.43e-11	8.09e-10	8583
Clostridium phoceensis HG3A.0014	X - 12104	Uncharacterized molecules	-0.07	3.43e-11	8.1e-10	8583
Flintibacter sp. HG3A.0922	4-ethylcatechol sulfate	Benzoate Metabolism	0.07	3.88e-11	9.11e-10	8583
Eubacteriales sp. HG3A.1129	X - 22509	Uncharacterized molecules	0.07	4e-11	9.37e-10	8583
Streptococcus anginosus HG3A.0680	cholate	Primary Bile Acid Metabolism	0.07	4.13e-11	9.64e-10	8583
Eubacteriales sp. HG3A.0721	X - 12026	Uncharacterized molecules	-0.07	4.42e-11	1.03e-09	8583
Traorella massiliensis HG3A.0669	4-hydroxycoumarin	Drug - Cardiovascular	0.07	4.51e-11	1.05e-09	8583
Firmicutes sp. HG3A.0942	X - 24811	Uncharacterized molecules	0.07	5.04e-11	1.16e-09	8583
Rothia mucilaginosa HG3A.0559	phenylacetylglutamate	Acetylated Peptides	-0.07	5.24e-11	1.21e-09	8583
Eubacteriales sp. HG3A.0511	phenylacetate	Phenylalanine Metabolism	0.07	5.56e-11	1.28e-09	8583
Eubacteriales sp. HG3A.0511	X - 12104	Uncharacterized molecules	-0.07	5.86e-11	1.34e-09	8583
Eubacteriales sp. HG3A.1303	X - 21442	Uncharacterized molecules	0.07	6.09e-11	1.39e-09	8583
Lachnospiraceae sp. HG3A.0930	p-cresol glucuronide*	Tyrosine Metabolism	0.07	6.47e-11	1.47e-09	8583
Eubacteriales sp. HG3A.1303	4-ethylcatechol sulfate	Benzoate Metabolism	0.07	6.5e-11	1.48e-09	8583
Clostridium spiroforme HG3A.0259	X - 21442	Uncharacterized molecules	-0.07	6.58e-11	1.5e-09	8583
Eubacteriales sp. HG3A.0505	phenylacetylglutamine	Acetylated Peptides	0.07	6.73e-11	1.53e-09	8583
Streptococcus gordonii HG3A.0713	5-hydroxyhexanoate	Fatty Acid, Monohydroxy	-0.07	6.95e-11	1.58e-09	8583
Eubacteriales sp. HG3A.1250	5-hydroxyhexanoate	Fatty Acid, Monohydroxy	0.07	6.98e-11	1.58e-09	8583
Eubacteriales sp. HG3A.1303	X - 22509	Uncharacterized molecules	0.07	7.2e-11	1.63e-09	8583
Ruminococcus bicirculans HG3A.0067	X - 23662	Uncharacterized molecules	-0.07	7.28e-11	1.65e-09	8583
Escherichia coli HG3A.0195	5-hydroxyhexanoate	Fatty Acid, Monohydroxy	0.07	7.3e-11	1.65e-09	8583
Streptococcus gordonii HG3A.0713	tyramine O-sulfate	Tyrosine Metabolism	0.07	7.31e-11	1.65e-09	8583
Oscillibacter sp. HG3A.0372	chenodeoxycholate	Primary Bile Acid Metabolism	0.07	7.39e-11	1.67e-09	8583
Eubacteriales sp. HG3A.1129	p-cresol glucuronide*	Tyrosine Metabolism	0.07	7.64e-11	1.72e-09	8583
Rothia mucilaginosa HG3A.0559	5-hydroxyhexanoate	Fatty Acid, Monohydroxy	-0.07	7.67e-11	1.73e-09	8583
Butyricicoccus sp. OM04-18BH HG3A.0139	X - 21442	Uncharacterized molecules	0.07	8.41e-11	1.89e-09	8583
Eubacteriales sp. HG3A.1158	X - 12816	Uncharacterized molecules	0.07	8.96e-11	2.01e-09	8583
Clostridium phoceensis HG3A.0014	indolepropionate	Tryptophan Metabolism	-0.07	9.02e-11	2.02e-09	8583
Eubacteriales sp. HG3A.1158	phenol sulfate	Tyrosine Metabolism	-0.07	9.49e-11	2.12e-09	8583
Clostridia sp. HG3A.0479	ergothioneine	Food Component/Plant	0.07	9.67e-11	2.15e-09	8583
Lachnospiraceae sp. HG3A.0433	hydantoin-5-propionate	Histidine Metabolism	-0.07	1.01e-10	2.24e-09	8582
Eubacteriales sp. HG3A.1250	4-ethylcatechol sulfate	Benzoate Metabolism	0.07	1.05e-10	2.32e-09	8583
Intestinimonas sp. HG3A.1018	X - 11850	Uncharacterized molecules	0.07	1.05e-10	2.34e-09	8583
Oscillibacter sp. HG3A.0046	cotinine N-oxide	Tobacco Metabolite	-0.07	1.08e-10	2.39e-09	8583
Oscillospiraceae sp. HG3A.0616	indolepropionate	Tryptophan Metabolism	0.07	1.16e-10	2.57e-09	8583
Eubacteriales sp. HG3A.1250	X - 22162	Uncharacterized molecules	-0.07	1.18e-10	2.6e-09	8583
Eubacteriales sp. HG3A.0505	ergothioneine	Food Component/Plant	0.07	1.19e-10	2.62e-09	8583
Lachnospiraceae sp. HG3A.0433	X - 12104	Uncharacterized molecules	-0.07	1.23e-10	2.71e-09	8583
Eubacteriales sp. HG3A.0084	X - 12117	Uncharacterized molecules	-0.07	1.27e-10	2.78e-09	8583
Eubacteriales sp. HG3A.1158	X - 21442	Uncharacterized molecules	0.07	1.31e-10	2.86e-09	8583
Enterocloster asparagiformis HG3A.0466	3-indoxyl sulfate	Tryptophan Metabolism	0.07	1.32e-10	2.9e-09	8583
Eubacteriales sp. HG3A.1158	3-hydroxycotinine glucuronide	Tobacco Metabolite	0.07	1.34e-10	2.92e-09	8583
Blautia obeum HG3A.0009	X - 12306	Uncharacterized molecules	-0.07	1.4e-10	3.06e-09	8583
Lactobacillus gasseri HG3A.0884	norcotinine	Tobacco Metabolite	0.07	1.6e-10	3.46e-09	8583
Oscillibacter sp. HG3A.0046	3-hydroxycotinine glucuronide	Tobacco Metabolite	-0.07	1.64e-10	3.55e-09	8583
Ligilactobacillus salivarius HG3A.0919	norcotinine	Tobacco Metabolite	0.07	1.67e-10	3.62e-09	8583
Bifidobacterium pullorum subsp. gallinarum HG3A.1171	X - 25503	Uncharacterized molecules	-0.07	1.71e-10	3.69e-09	8583
Streptococcus anginosus HG3A.0680	X - 15461	Uncharacterized molecules	0.07	1.73e-10	3.72e-09	8583
Oscillospiraceae sp. HG3A.1212	cotinine N-oxide	Tobacco Metabolite	0.07	1.8e-10	3.88e-09	8583
Firmicutes sp. HG3A.1222	quinate	Food Component/Plant	0.07	1.8e-10	3.88e-09	8582
Ligilactobacillus salivarius HG3A.0919	carotene diol (1)	Vitamin A Metabolism	-0.07	1.89e-10	4.07e-09	8583
Streptococcus gordonii HG3A.0713	X - 12013	Uncharacterized molecules	-0.07	1.91e-10	4.09e-09	8583
Escherichia coli HG3A.0195	carotene diol (1)	Vitamin A Metabolism	-0.07	1.92e-10	4.11e-09	8583
Eubacteriales sp. HG3A.0511	4-hydroxycoumarin	Drug - Cardiovascular	0.07	1.96e-10	4.19e-09	8583
Eubacteriales sp. HG3A.0721	X - 26062	Uncharacterized molecules	0.07	2.06e-10	4.4e-09	8583
Eubacteriales sp. HG3A.1354	X - 24811	Uncharacterized molecules	0.07	2.08e-10	4.44e-09	8583
Firmicutes sp. HG3A.0942	quinate	Food Component/Plant	0.07	2.21e-10	4.7e-09	8582
Anaerotignum lactatifermentans HG3A.0676	X - 15461	Uncharacterized molecules	0.07	2.29e-10	4.85e-09	8583
Eubacteriales sp. HG3A.0190	quinate	Food Component/Plant	0.07	2.35e-10	4.97e-09	8582
Eubacteriales sp. HG3A.0759	norcotinine	Tobacco Metabolite	0.07	2.41e-10	5.11e-09	8583
Rothia mucilaginosa HG3A.0559	ursodeoxycholate	Secondary Bile Acid Metabolism	0.07	2.44e-10	5.17e-09	8583
Oscillibacter sp. HG3A.0243	isoursodeoxycholate	Secondary Bile Acid Metabolism	-0.07	2.47e-10	5.21e-09	8583
Streptococcus gordonii HG3A.0713	X - 25503	Uncharacterized molecules	-0.07	2.56e-10	5.4e-09	8583
Ligilactobacillus salivarius HG3A.0919	X - 23662	Uncharacterized molecules	0.07	2.62e-10	5.52e-09	8583
Eubacteriales sp. HG3A.0190	4-ethyl-2-methoxyphenol sulfate	Food Component/Plant	0.07	2.64e-10	5.54e-09	8583
Rothia mucilaginosa HG3A.0559	X - 15728	Uncharacterized molecules	-0.07	2.69e-10	5.65e-09	8583
Oscillospiraceae sp. HG3A.0142	phenylacetate	Phenylalanine Metabolism	0.07	2.75e-10	5.76e-09	8583
Bifidobacterium pullorum subsp. gallinarum HG3A.1171	isoursodeoxycholate	Secondary Bile Acid Metabolism	0.07	2.84e-10	5.95e-09	8583
Parabacteroides distasonis HG3A.0024	chenodeoxycholate	Primary Bile Acid Metabolism	-0.07	2.93e-10	6.13e-09	8583
Eubacteriales sp. HG3A.1303	5alpha-androstan-3beta,17alpha-diol disulfate	Androgenic Steroids	0.07	3.07e-10	6.39e-09	8583
Eubacteriales sp. HG3A.0511	phenylacetylglutamine	Acetylated Peptides	0.07	3.23e-10	6.71e-09	8583
Oscillibacter sp. HG3A.0046	3-indoxyl sulfate	Tryptophan Metabolism	0.07	3.31e-10	6.87e-09	8583
Eubacteriales sp. HG3A.1158	trigonelline (N'-methylnicotinate)	Nicotinate and Nicotinamide Metabolism	0.07	3.31e-10	6.87e-09	8583
Bacteria sp. HG3A.0920	3-phenylpropionate (hydrocinnamate)	Benzoate Metabolism	0.07	3.55e-10	7.34e-09	8583
Eubacteriales sp. HG3A.1129	X - 16124	Uncharacterized molecules	0.07	3.67e-10	7.56e-09	8583
Anaerotignum lactatifermentans HG3A.0676	X - 12261	Uncharacterized molecules	-0.07	3.86e-10	7.93e-09	8583
Clostridia sp. HG3A.0479	11beta-hydroxyetiocholanolone glucuronide*	Androgenic Steroids	0.07	3.88e-10	7.98e-09	8583
Streptococcus anginosus HG3A.0680	metformin	Drug - Metabolic	0.07	4.11e-10	8.41e-09	8583
Eubacteriales sp. HG3A.0935	phenylacetylglutamate	Acetylated Peptides	0.07	4.13e-10	8.46e-09	8583
Flintibacter sp. HG3A.0922	X - 22162	Uncharacterized molecules	-0.07	4.33e-10	8.83e-09	8583
Eubacteriales sp. HG3A.0935	X - 25503	Uncharacterized molecules	0.07	4.36e-10	8.89e-09	8583
Firmicutes sp. HG3A.1222	cinnamoylglycine	Food Component/Plant	0.07	4.4e-10	8.98e-09	8583
Escherichia coli HG3A.0195	X - 12013	Uncharacterized molecules	0.07	4.42e-10	9e-09	8583
Ruminococcus bicirculans HG3A.0067	cinnamoylglycine	Food Component/Plant	0.07	4.46e-10	9.08e-09	8583
Enterocloster asparagiformis HG3A.0466	beta-cryptoxanthin	Vitamin A Metabolism	-0.07	4.46e-10	9.09e-09	8583
Oscillospiraceae sp. HG3A.1212	3-hydroxycotinine glucuronide	Tobacco Metabolite	0.07	4.62e-10	9.4e-09	8583
Eubacteriales sp. HG3A.0935	X - 12216	Uncharacterized molecules	0.07	4.62e-10	9.4e-09	8583
Eubacteriales sp. HG3A.1354	X - 15728	Uncharacterized molecules	0.07	4.67e-10	9.49e-09	8583
Eubacteriales sp. HG3A.1354	deoxycholic acid 12-sulfate*	Secondary Bile Acid Metabolism	-0.07	4.79e-10	9.71e-09	8583
Parabacteroides distasonis HG3A.0024	X - 22509	Uncharacterized molecules	0.07	4.93e-10	9.99e-09	8583
Traorella massiliensis HG3A.0669	phenylacetate	Phenylalanine Metabolism	0.07	5.03e-10	1.02e-08	8583
Blautia obeum HG3A.0009	X - 11850	Uncharacterized molecules	-0.07	5.08e-10	1.03e-08	8583
Eubacteriales sp. HG3A.1250	X - 23655	Uncharacterized molecules	0.07	5.15e-10	1.04e-08	8583
Eubacteriales sp. HG3A.0935	branched chain 14:0 dicarboxylic acid**	Fatty Acid, Dicarboxylate	0.07	5.45e-10	1.1e-08	8583
Intestinimonas sp. HG3A.1149	hydantoin-5-propionate	Histidine Metabolism	-0.07	5.46e-10	1.1e-08	8582
Streptococcus gordonii HG3A.0713	X - 12261	Uncharacterized molecules	-0.07	5.48e-10	1.1e-08	8583
Eubacteriales sp. HG3A.1303	X - 17354	Uncharacterized molecules	0.07	5.89e-10	1.18e-08	8583
Rothia mucilaginosa HG3A.0559	X - 12851	Uncharacterized molecules	-0.07	6.32e-10	1.26e-08	8583
Eubacteriales sp. HG3A.1250	norcotinine	Tobacco Metabolite	0.07	6.44e-10	1.28e-08	8583
Eubacteriales sp. HG3A.0190	X - 21442	Uncharacterized molecules	0.07	6.49e-10	1.29e-08	8583
Bacteria sp. HG3A.0920	X - 21442	Uncharacterized molecules	0.07	6.93e-10	1.38e-08	8583
Oscillibacter sp. HG3A.0046	5alpha-androstan-3beta,17alpha-diol disulfate	Androgenic Steroids	0.07	7.01e-10	1.39e-08	8583
Ligilactobacillus salivarius HG3A.0919	5alpha-androstan-3beta,17alpha-diol disulfate	Androgenic Steroids	-0.07	7.12e-10	1.41e-08	8583
Eubacteriales sp. HG3A.0759	cotinine N-oxide	Tobacco Metabolite	0.07	7.95e-10	1.56e-08	8583
Lachnospiraceae sp. HG3A.0433	11beta-hydroxyetiocholanolone glucuronide*	Androgenic Steroids	0.07	8.11e-10	1.59e-08	8583
Ligilactobacillus salivarius HG3A.0919	imidazole propionate	Histidine Metabolism	0.07	8.23e-10	1.62e-08	8583
Limosilactobacillus oris HG3A.1462	tyramine O-sulfate	Tyrosine Metabolism	0.07	8.5e-10	1.66e-08	8583
Intestinimonas sp. HG3A.1018	ursodeoxycholate	Secondary Bile Acid Metabolism	-0.07	8.56e-10	1.68e-08	8583
Eubacteriales sp. HG3A.0935	X - 22509	Uncharacterized molecules	0.07	9.34e-10	1.82e-08	8583
Intestinimonas sp. HG3A.1018	X - 12261	Uncharacterized molecules	0.07	1.02e-09	1.98e-08	8583
Clostridium phoceensis HG3A.0014	X - 12851	Uncharacterized molecules	0.07	1.02e-09	1.98e-08	8583
Eubacteriales sp. HG3A.0721	X - 12104	Uncharacterized molecules	-0.07	1.03e-09	1.99e-08	8583
Eubacteriales sp. HG3A.1354	ursodeoxycholate	Secondary Bile Acid Metabolism	-0.07	1.06e-09	2.05e-08	8583
Eubacteriales sp. HG3A.1250	p-cresol glucuronide*	Tyrosine Metabolism	0.07	1.06e-09	2.05e-08	8583
Oscillibacter sp. HG3A.0046	X - 12216	Uncharacterized molecules	0.07	1.09e-09	2.1e-08	8583
Streptococcus parasanguinis HG3A.0117	tyramine O-sulfate	Tyrosine Metabolism	0.07	1.13e-09	2.17e-08	8583
Oscillibacter sp. HG3A.0372	isoursodeoxycholate	Secondary Bile Acid Metabolism	-0.07	1.16e-09	2.23e-08	8583
Oscillibacter sp. HG3A.0372	hydantoin-5-propionate	Histidine Metabolism	-0.07	1.17e-09	2.24e-08	8582
Oscillospiraceae sp. HG3A.1212	p-cresol glucuronide*	Tyrosine Metabolism	0.07	1.19e-09	2.28e-08	8583
Ruminococcus bicirculans HG3A.0067	X - 22509	Uncharacterized molecules	0.07	1.22e-09	2.34e-08	8583
Lachnospiraceae sp. HG3A.0433	X - 12026	Uncharacterized molecules	-0.07	1.24e-09	2.38e-08	8583
Intestinimonas sp. HG3A.1149	X - 12026	Uncharacterized molecules	-0.07	1.36e-09	2.59e-08	8583
Firmicutes sp. HG3A.0942	X - 23662	Uncharacterized molecules	-0.07	1.5e-09	2.84e-08	8583
Escherichia coli HG3A.0195	X - 11843	Uncharacterized molecules	0.07	1.51e-09	2.86e-08	8583
Ruminococcus bicirculans HG3A.0067	X - 17354	Uncharacterized molecules	0.07	1.54e-09	2.92e-08	8583
Eubacteriales sp. HG3A.1129	branched chain 14:0 dicarboxylic acid**	Fatty Acid, Dicarboxylate	0.07	1.6e-09	3.01e-08	8583
Desulfovibrio piger HG3A.0240	isoursodeoxycholate	Secondary Bile Acid Metabolism	-0.07	1.6e-09	3.02e-08	8583
Bifidobacterium dentium HG3A.0579	beta-cryptoxanthin	Vitamin A Metabolism	-0.07	1.67e-09	3.13e-08	8583
Streptococcus oralis subsp. oralis HG3A.0705	tyramine O-sulfate	Tyrosine Metabolism	0.07	1.69e-09	3.17e-08	8583
Lachnospiraceae sp. HG3A.1066	norcotinine	Tobacco Metabolite	0.07	1.75e-09	3.28e-08	8583
Eubacteriales sp. HG3A.0092	X - 24811	Uncharacterized molecules	0.07	1.81e-09	3.38e-08	8583
Escherichia coli HG3A.0195	tyramine O-sulfate	Tyrosine Metabolism	0.07	1.81e-09	3.39e-08	8583
Lachnospiraceae sp. HG3A.1066	cotinine N-oxide	Tobacco Metabolite	0.07	1.86e-09	3.47e-08	8583
Enterocloster asparagiformis HG3A.0466	X - 23655	Uncharacterized molecules	-0.07	1.99e-09	3.71e-08	8583
Eubacteriales sp. HG3A.0511	X - 23662	Uncharacterized molecules	-0.07	2.04e-09	3.78e-08	8583
Eubacteriales sp. HG3A.0092	omeprazole	Drug - Gastrointestinal	-0.07	2.11e-09	3.91e-08	8583
Parabacteroides distasonis HG3A.0024	X - 12216	Uncharacterized molecules	0.07	2.12e-09	3.92e-08	8583
Clostridium phoceensis HG3A.0014	X - 12216	Uncharacterized molecules	-0.07	2.12e-09	3.93e-08	8583
Escherichia coli HG3A.0195	X - 15461	Uncharacterized molecules	0.07	2.17e-09	4.01e-08	8583
Oscillibacter sp. HG3A.0243	branched chain 14:0 dicarboxylic acid**	Fatty Acid, Dicarboxylate	0.07	2.19e-09	4.06e-08	8583
Eubacteriales sp. HG3A.0439	3-hydroxycotinine glucuronide	Tobacco Metabolite	0.07	2.21e-09	4.08e-08	8583
Escherichia coli HG3A.0195	ursodeoxycholate	Secondary Bile Acid Metabolism	0.07	2.23e-09	4.12e-08	8583
Eubacteriales sp. HG3A.0511	hydantoin-5-propionate	Histidine Metabolism	-0.07	2.28e-09	4.19e-08	8582
Enterocloster asparagiformis HG3A.0466	4-ethylcatechol sulfate	Benzoate Metabolism	-0.07	2.32e-09	4.27e-08	8583
Ligilactobacillus salivarius HG3A.0919	metformin	Drug - Metabolic	0.07	2.33e-09	4.28e-08	8583
Enterocloster asparagiformis HG3A.0466	trigonelline (N'-methylnicotinate)	Nicotinate and Nicotinamide Metabolism	-0.07	2.33e-09	4.3e-08	8583
Lactobacillus gasseri HG3A.0884	4-ethyl-2-methoxyphenol sulfate	Food Component/Plant	0.06	2.43e-09	4.45e-08	8583
Desulfovibrio piger HG3A.0240	imidazole propionate	Histidine Metabolism	-0.06	2.5e-09	4.58e-08	8583
Bifidobacterium dentium HG3A.0579	cinnamoylglycine	Food Component/Plant	-0.06	2.55e-09	4.66e-08	8583
Ruminococcus bicirculans HG3A.0067	phenol sulfate	Tyrosine Metabolism	-0.06	2.6e-09	4.76e-08	8583
Oscillibacter sp. HG3A.0046	ergothioneine	Food Component/Plant	0.06	2.62e-09	4.78e-08	8583
Oscillibacter sp. HG3A.0372	X - 12026	Uncharacterized molecules	-0.06	2.79e-09	5.07e-08	8583
Lactobacillus gasseri HG3A.0884	X - 12851	Uncharacterized molecules	-0.06	2.79e-09	5.08e-08	8583
Anaerotignum lactatifermentans HG3A.0676	phenylacetate	Phenylalanine Metabolism	-0.06	2.82e-09	5.12e-08	8583
Oscillospiraceae sp. HG3A.0142	4-hydroxycoumarin	Drug - Cardiovascular	0.06	2.89e-09	5.25e-08	8583
Ruminococcus bicirculans HG3A.0067	X - 22162	Uncharacterized molecules	0.06	3.13e-09	5.65e-08	8583
Eubacteriales sp. HG3A.1129	cinnamoylglycine	Food Component/Plant	0.06	3.29e-09	5.93e-08	8583
Flintibacter sp. HG3A.0922	5-hydroxyhexanoate	Fatty Acid, Monohydroxy	0.06	3.32e-09	5.97e-08	8583
Lactobacillus gasseri HG3A.0884	metformin	Drug - Metabolic	0.06	3.4e-09	6.1e-08	8583
Streptococcus anginosus HG3A.0680	4-ethylcatechol sulfate	Benzoate Metabolism	-0.06	3.46e-09	6.21e-08	8583
Eubacteriales sp. HG3A.1158	cotinine N-oxide	Tobacco Metabolite	0.06	3.51e-09	6.29e-08	8583
Eubacteriales sp. HG3A.0721	4-ethyl-2-methoxyphenol sulfate	Food Component/Plant	0.06	3.52e-09	6.3e-08	8583
Clostridia sp. HG3A.0479	phenylacetylglutamate	Acetylated Peptides	0.06	3.62e-09	6.47e-08	8583
Lachnospiraceae sp. HG3A.1066	3-hydroxycotinine glucuronide	Tobacco Metabolite	0.06	3.7e-09	6.6e-08	8583
Eubacteriales sp. HG3A.0439	cotinine N-oxide	Tobacco Metabolite	0.06	4.01e-09	7.13e-08	8583
Eubacteriales sp. HG3A.0439	norcotinine	Tobacco Metabolite	0.06	4.4e-09	7.76e-08	8583
Butyricicoccus sp. OM04-18BH HG3A.0139	X - 12816	Uncharacterized molecules	0.06	4.4e-09	7.77e-08	8583
Eubacteriales sp. HG3A.1354	hydroxy-CMPF*	Fatty Acid, Dicarboxylate	0.06	4.46e-09	7.87e-08	8583
Bifidobacterium pullorum subsp. gallinarum HG3A.1171	ursodeoxycholate	Secondary Bile Acid Metabolism	0.06	4.83e-09	8.47e-08	8583
Limosilactobacillus oris HG3A.1462	imidazole propionate	Histidine Metabolism	0.06	5.11e-09	8.94e-08	8583
Lachnospiraceae sp. HG3A.0930	X - 12026	Uncharacterized molecules	-0.06	5.13e-09	8.97e-08	8583
Escherichia coli HG3A.0195	X - 11850	Uncharacterized molecules	0.06	5.22e-09	9.12e-08	8583
Desulfovibrio piger HG3A.0240	11beta-hydroxyetiocholanolone glucuronide*	Androgenic Steroids	0.06	5.28e-09	9.21e-08	8583
Oscillospiraceae sp. HG3A.0142	cholate	Primary Bile Acid Metabolism	0.06	5.33e-09	9.29e-08	8583
Bifidobacterium breve HG3A.1387	X - 12216	Uncharacterized molecules	-0.06	5.33e-09	9.29e-08	8583
Firmicutes sp. HG3A.0942	5-hydroxyhexanoate	Fatty Acid, Monohydroxy	0.06	5.45e-09	9.5e-08	8583
Eubacteriales sp. HG3A.1303	X - 23655	Uncharacterized molecules	0.06	5.62e-09	9.78e-08	8583
Intestinimonas sp. HG3A.1018	X - 12104	Uncharacterized molecules	-0.06	5.72e-09	9.92e-08	8583
Eubacteriales sp. HG3A.0190	4-hydroxycoumarin	Drug - Cardiovascular	0.06	5.97e-09	1.03e-07	8583
Eubacteriales sp. HG3A.1250	cotinine N-oxide	Tobacco Metabolite	0.06	5.98e-09	1.04e-07	8583
Bifidobacterium pullorum subsp. gallinarum HG3A.1171	4-ethyl-2-methoxyphenol sulfate	Food Component/Plant	0.06	6.11e-09	1.06e-07	8583
Eubacteriales sp. HG3A.0759	3-hydroxycotinine glucuronide	Tobacco Metabolite	0.06	6.28e-09	1.08e-07	8583
Prevotella marseillensis HG3A.0424	X - 25503	Uncharacterized molecules	0.06	6.34e-09	1.09e-07	8583
Oscillospiraceae sp. HG3A.0142	phenylacetylglutamine	Acetylated Peptides	0.06	6.4e-09	1.1e-07	8583
Eubacteriales sp. HG3A.1354	isoursodeoxycholate	Secondary Bile Acid Metabolism	-0.06	6.48e-09	1.12e-07	8583
Firmicutes sp. HG3A.0942	trigonelline (N'-methylnicotinate)	Nicotinate and Nicotinamide Metabolism	0.06	6.63e-09	1.14e-07	8583
Eubacteriales sp. HG3A.0092	metformin	Drug - Metabolic	-0.06	7.32e-09	1.25e-07	8583
Butyricicoccus sp. OM04-18BH HG3A.0139	glycodeoxycholate 3-sulfate	Secondary Bile Acid Metabolism	-0.06	7.73e-09	1.31e-07	8583
Blautia obeum HG3A.0009	X - 11843	Uncharacterized molecules	-0.06	7.77e-09	1.32e-07	8583
Oscillospiraceae sp. HG3A.0616	norcotinine	Tobacco Metabolite	-0.06	7.93e-09	1.35e-07	8583
Lachnospiraceae sp. HG3A.1066	deoxycholic acid 12-sulfate*	Secondary Bile Acid Metabolism	-0.06	7.97e-09	1.35e-07	8583
Flintibacter sp. HG3A.0922	X - 23655	Uncharacterized molecules	0.06	8.1e-09	1.37e-07	8583
Oscillibacter sp. HG3A.0046	norcotinine	Tobacco Metabolite	-0.06	8.19e-09	1.39e-07	8583
Eubacteriales sp. HG3A.0226	X - 12851	Uncharacterized molecules	-0.06	8.83e-09	1.49e-07	8583
Lactobacillus gasseri HG3A.0884	X - 12816	Uncharacterized molecules	-0.06	9.66e-09	1.62e-07	8583
Eubacteriales sp. HG3A.0190	phenylacetylglutamine	Acetylated Peptides	0.06	9.74e-09	1.63e-07	8583
Flintibacter sp. HG3A.0922	4-ethyl-2-methoxyphenol sulfate	Food Component/Plant	0.06	9.79e-09	1.64e-07	8583
Eubacteriales sp. HG3A.1250	3-hydroxycotinine glucuronide	Tobacco Metabolite	0.06	9.89e-09	1.65e-07	8583
Traorella massiliensis HG3A.0669	p-cresol glucuronide*	Tyrosine Metabolism	0.06	1.14e-08	1.89e-07	8583
Traorella massiliensis HG3A.0669	beta-cryptoxanthin	Vitamin A Metabolism	0.06	1.19e-08	1.97e-07	8583
Eubacteriales sp. HG3A.0759	11beta-hydroxyetiocholanolone glucuronide*	Androgenic Steroids	0.06	1.2e-08	1.99e-07	8583
Intestinimonas sp. HG3A.1018	X - 11843	Uncharacterized molecules	0.06	1.25e-08	2.06e-07	8583
Oscillibacter sp. HG3A.0372	11beta-hydroxyetiocholanolone glucuronide*	Androgenic Steroids	0.06	1.27e-08	2.09e-07	8583
Blautia obeum HG3A.0009	X - 21442	Uncharacterized molecules	-0.06	1.28e-08	2.1e-07	8583
Clostridium spiroforme HG3A.0259	3-hydroxycotinine glucuronide	Tobacco Metabolite	0.06	1.32e-08	2.16e-07	8583
Bifidobacterium dentium HG3A.0579	X - 21752	Uncharacterized molecules	-0.06	1.42e-08	2.32e-07	8583
Oscillibacter sp. HG3A.0046	X - 21310	Uncharacterized molecules	0.06	1.45e-08	2.37e-07	8583
Clostridium spiroforme HG3A.0259	X - 15461	Uncharacterized molecules	0.06	1.5e-08	2.44e-07	8583
Parabacteroides distasonis HG3A.0024	X - 12026	Uncharacterized molecules	-0.06	1.52e-08	2.47e-07	8583
Flintibacter sp. HG3A.0922	phenol sulfate	Tyrosine Metabolism	-0.06	1.53e-08	2.48e-07	8583
Intestinimonas sp. HG3A.1018	X - 12026	Uncharacterized molecules	-0.06	1.53e-08	2.49e-07	8583
Bifidobacterium pullorum subsp. gallinarum HG3A.1171	ergothioneine	Food Component/Plant	-0.06	1.65e-08	2.67e-07	8583
Intestinimonas sp. HG3A.1018	5alpha-androstan-3beta,17alpha-diol disulfate	Androgenic Steroids	0.06	1.78e-08	2.86e-07	8583
Escherichia coli HG3A.0195	ergothioneine	Food Component/Plant	-0.06	1.82e-08	2.92e-07	8583
Ligilactobacillus salivarius HG3A.0919	4-ethyl-2-methoxyphenol sulfate	Food Component/Plant	0.06	1.89e-08	3.03e-07	8583
Limosilactobacillus oris HG3A.1462	4-ethyl-2-methoxyphenol sulfate	Food Component/Plant	0.06	1.91e-08	3.06e-07	8583
Eubacteriales sp. HG3A.1158	norcotinine	Tobacco Metabolite	0.06	1.94e-08	3.1e-07	8583
Bifidobacterium pullorum subsp. gallinarum HG3A.1171	branched chain 14:0 dicarboxylic acid**	Fatty Acid, Dicarboxylate	-0.06	1.95e-08	3.12e-07	8583
Blautia obeum HG3A.0009	4-ethylcatechol sulfate	Benzoate Metabolism	-0.06	1.95e-08	3.12e-07	8583
Lactobacillus gasseri HG3A.0884	X - 15728	Uncharacterized molecules	-0.06	1.99e-08	3.17e-07	8583
Enterocloster asparagiformis HG3A.0466	X - 21310	Uncharacterized molecules	0.06	1.99e-08	3.17e-07	8583
Enterocloster asparagiformis HG3A.0466	X - 12306	Uncharacterized molecules	-0.06	2.01e-08	3.21e-07	8583
Eubacteriales sp. HG3A.1129	isoursodeoxycholate	Secondary Bile Acid Metabolism	-0.06	2.03e-08	3.24e-07	8583
Eubacteriales sp. HG3A.1303	5-hydroxyhexanoate	Fatty Acid, Monohydroxy	0.06	2.17e-08	3.44e-07	8583
Flintibacter sp. HG3A.0922	p-cresol glucuronide*	Tyrosine Metabolism	0.06	2.21e-08	3.51e-07	8583
Oscillospiraceae sp. HG3A.0616	ergothioneine	Food Component/Plant	0.06	2.22e-08	3.52e-07	8583
Oscillibacter sp. HG3A.0372	X - 16124	Uncharacterized molecules	0.06	2.36e-08	3.72e-07	8583
Oscillospiraceae sp. HG3A.0616	X - 12851	Uncharacterized molecules	-0.06	2.37e-08	3.73e-07	8583
Intestinimonas sp. HG3A.1149	X - 26062	Uncharacterized molecules	0.06	2.44e-08	3.84e-07	8583
Clostridia sp. HG3A.0479	phenol sulfate	Tyrosine Metabolism	-0.06	2.54e-08	3.98e-07	8583
Rothia mucilaginosa HG3A.0559	metformin	Drug - Metabolic	0.06	2.62e-08	4.1e-07	8583
Oscillospiraceae sp. HG3A.0142	beta-cryptoxanthin	Vitamin A Metabolism	-0.06	2.68e-08	4.19e-07	8583
Lactobacillus gasseri HG3A.0884	indolepropionate	Tryptophan Metabolism	-0.06	2.69e-08	4.2e-07	8583
Eubacteriales sp. HG3A.1129	X - 15728	Uncharacterized molecules	0.06	2.83e-08	4.4e-07	8583
Blautia obeum HG3A.0009	X - 15461	Uncharacterized molecules	0.06	2.85e-08	4.44e-07	8583
Clostridium spiroforme HG3A.0259	cotinine N-oxide	Tobacco Metabolite	0.06	2.93e-08	4.55e-07	8583
Anaerotignum lactatifermentans HG3A.0676	X - 26062	Uncharacterized molecules	0.06	2.95e-08	4.57e-07	8583
Oscillibacter sp. HG3A.0046	phenylacetate	Phenylalanine Metabolism	0.06	3.01e-08	4.66e-07	8583
Ruminococcus bicirculans HG3A.0067	branched chain 14:0 dicarboxylic acid**	Fatty Acid, Dicarboxylate	0.06	3.21e-08	4.95e-07	8583
Intestinimonas sp. HG3A.1018	carotene diol (1)	Vitamin A Metabolism	0.06	3.53e-08	5.41e-07	8583
Eubacteriales sp. HG3A.1250	quinate	Food Component/Plant	0.06	3.59e-08	5.49e-07	8582
Clostridium phoceensis HG3A.0014	X - 15461	Uncharacterized molecules	0.06	3.63e-08	5.55e-07	8583
Lactobacillus gasseri HG3A.0884	X - 21442	Uncharacterized molecules	-0.06	3.71e-08	5.66e-07	8583
Oscillospiraceae sp. HG3A.0072	metformin	Drug - Metabolic	-0.06	4.19e-08	6.34e-07	8583
Eubacteriales sp. HG3A.0226	X - 12117	Uncharacterized molecules	-0.06	4.28e-08	6.47e-07	8583
Oscillospiraceae sp. HG3A.0072	ergothioneine	Food Component/Plant	0.06	4.42e-08	6.67e-07	8583
Oscillibacter sp. HG3A.0243	X - 12104	Uncharacterized molecules	-0.06	4.45e-08	6.7e-07	8583
Eubacteriales sp. HG3A.0084	omeprazole	Drug - Gastrointestinal	-0.06	4.47e-08	6.73e-07	8583
Traorella massiliensis HG3A.0669	carotene diol (1)	Vitamin A Metabolism	0.06	4.5e-08	6.77e-07	8583
Firmicutes sp. HG3A.0942	p-cresol glucuronide*	Tyrosine Metabolism	0.06	4.64e-08	6.97e-07	8583
Escherichia coli HG3A.0195	X - 22162	Uncharacterized molecules	-0.06	4.66e-08	7e-07	8583
Flintibacter sp. HG3A.0922	3-hydroxycotinine glucuronide	Tobacco Metabolite	0.06	4.76e-08	7.14e-07	8583
Bacteria sp. HG3A.0920	X - 17354	Uncharacterized molecules	0.06	4.83e-08	7.24e-07	8583
Streptococcus anginosus HG3A.0680	X - 25503	Uncharacterized molecules	-0.06	5.04e-08	7.53e-07	8583
Rothia mucilaginosa HG3A.0559	X - 25503	Uncharacterized molecules	-0.06	5.23e-08	7.79e-07	8583
Limosilactobacillus oris HG3A.1462	beta-cryptoxanthin	Vitamin A Metabolism	-0.06	5.68e-08	8.41e-07	8583
Enterocloster asparagiformis HG3A.0466	hydroxy-CMPF*	Fatty Acid, Dicarboxylate	-0.06	5.78e-08	8.56e-07	8583
Eubacteriales sp. HG3A.0721	X - 22162	Uncharacterized molecules	-0.06	5.91e-08	8.74e-07	8583
Oscillibacter sp. HG3A.0243	X - 12851	Uncharacterized molecules	0.06	6.05e-08	8.93e-07	8583
Butyricicoccus sp. OM04-18BH HG3A.0139	X - 12851	Uncharacterized molecules	-0.06	6.22e-08	9.16e-07	8583
Eubacteriales sp. HG3A.0854	cholate	Primary Bile Acid Metabolism	-0.06	6.45e-08	9.46e-07	8583
Butyricicoccus sp. OM04-18BH HG3A.0139	1-methyl-4-imidazoleacetate	Histidine Metabolism	-0.06	6.59e-08	9.66e-07	8583
Blautia obeum HG3A.0009	indolepropionate	Tryptophan Metabolism	-0.06	6.59e-08	9.67e-07	8583
Blautia obeum HG3A.0009	X - 25503	Uncharacterized molecules	-0.06	6.77e-08	9.91e-07	8583
Clostridium spiroforme HG3A.0259	norcotinine	Tobacco Metabolite	0.06	7.02e-08	1.02e-06	8583
Traorella massiliensis HG3A.0669	X - 16124	Uncharacterized molecules	0.06	7.11e-08	1.04e-06	8583
Oscillibacter sp. HG3A.0372	branched chain 14:0 dicarboxylic acid**	Fatty Acid, Dicarboxylate	0.06	7.12e-08	1.04e-06	8583
Oscillospiraceae sp. HG3A.0616	p-cresol glucuronide*	Tyrosine Metabolism	0.06	7.37e-08	1.07e-06	8583
Parabacteroides distasonis HG3A.0024	X - 12816	Uncharacterized molecules	0.06	7.38e-08	1.07e-06	8583
Limosilactobacillus oris HG3A.1462	X - 23662	Uncharacterized molecules	0.06	7.6e-08	1.1e-06	8583
Eubacteriales sp. HG3A.1158	5-hydroxyhexanoate	Fatty Acid, Monohydroxy	0.06	7.61e-08	1.1e-06	8583
Eubacteriales sp. HG3A.0190	X - 15461	Uncharacterized molecules	-0.06	7.8e-08	1.13e-06	8583
Desulfovibrio piger HG3A.0240	X - 22162	Uncharacterized molecules	-0.06	8.03e-08	1.16e-06	8583
Eubacteriales sp. HG3A.1129	X - 25503	Uncharacterized molecules	0.06	8.38e-08	1.21e-06	8583
Eubacteriales sp. HG3A.0511	imidazole propionate	Histidine Metabolism	-0.06	8.42e-08	1.21e-06	8583
Parabacteroides distasonis HG3A.0024	quinate	Food Component/Plant	0.06	8.82e-08	1.27e-06	8582
Eubacteriales sp. HG3A.0511	X - 12026	Uncharacterized molecules	-0.06	9.18e-08	1.31e-06	8583
Clostridium phoceensis HG3A.0014	4-ethyl-2-methoxyphenol sulfate	Food Component/Plant	0.06	9.45e-08	1.35e-06	8583
Oscillospiraceae sp. HG3A.0142	X - 26062	Uncharacterized molecules	0.06	9.55e-08	1.36e-06	8583
Ruminococcus bicirculans HG3A.0067	X - 21752	Uncharacterized molecules	0.06	9.66e-08	1.38e-06	8583
Oscillospiraceae sp. HG3A.0142	deoxycholic acid 12-sulfate*	Secondary Bile Acid Metabolism	-0.06	1.03e-07	1.46e-06	8583
Bifidobacterium breve HG3A.1387	X - 15728	Uncharacterized molecules	-0.06	1.04e-07	1.47e-06	8583
Eubacteriales sp. HG3A.1354	X - 15461	Uncharacterized molecules	-0.06	1.05e-07	1.48e-06	8583
Limosilactobacillus oris HG3A.1462	cotinine N-oxide	Tobacco Metabolite	0.06	1.09e-07	1.54e-06	8583
Bacteria sp. HG3A.0920	X - 12216	Uncharacterized molecules	0.06	1.12e-07	1.58e-06	8583
Firmicutes sp. HG3A.1222	5-hydroxyhexanoate	Fatty Acid, Monohydroxy	0.06	1.14e-07	1.61e-06	8583
Eubacteriales sp. HG3A.0505	phenylacetylglutamate	Acetylated Peptides	0.06	1.16e-07	1.63e-06	8583
Streptococcus anginosus HG3A.0680	deoxycholic acid 12-sulfate*	Secondary Bile Acid Metabolism	0.06	1.2e-07	1.68e-06	8583
Ligilactobacillus salivarius HG3A.0919	X - 17354	Uncharacterized molecules	-0.06	1.21e-07	1.7e-06	8583
Desulfovibrio piger HG3A.0240	ursodeoxycholate	Secondary Bile Acid Metabolism	-0.06	1.22e-07	1.7e-06	8583
Intestinimonas sp. HG3A.1149	X - 25503	Uncharacterized molecules	-0.06	1.23e-07	1.72e-06	8583
Eubacteriales sp. HG3A.0935	isoursodeoxycholate	Secondary Bile Acid Metabolism	-0.06	1.23e-07	1.73e-06	8583
Eubacteriales sp. HG3A.0084	metformin	Drug - Metabolic	-0.06	1.28e-07	1.79e-06	8583
Oscillospiraceae sp. HG3A.0616	X - 15461	Uncharacterized molecules	-0.06	1.28e-07	1.79e-06	8583
Bacteria sp. HG3A.0920	branched chain 14:0 dicarboxylic acid**	Fatty Acid, Dicarboxylate	0.06	1.29e-07	1.8e-06	8583
Lachnospiraceae sp. HG3A.0930	hydroxy-CMPF*	Fatty Acid, Dicarboxylate	-0.06	1.37e-07	1.9e-06	8583
Eubacteriales sp. HG3A.0721	imidazole propionate	Histidine Metabolism	-0.06	1.39e-07	1.93e-06	8583
Eubacteriales sp. HG3A.0854	X - 15728	Uncharacterized molecules	-0.06	1.46e-07	2.01e-06	8583
Intestinimonas sp. HG3A.1018	branched chain 14:0 dicarboxylic acid**	Fatty Acid, Dicarboxylate	0.06	1.55e-07	2.13e-06	8583
Oscillospiraceae sp. HG3A.0072	X - 12851	Uncharacterized molecules	0.06	1.55e-07	2.14e-06	8583
Firmicutes sp. HG3A.1222	3-phenylpropionate (hydrocinnamate)	Benzoate Metabolism	0.06	1.66e-07	2.27e-06	8583
Prevotella marseillensis HG3A.0424	phenol sulfate	Tyrosine Metabolism	-0.06	1.7e-07	2.32e-06	8583
Clostridium phoceensis HG3A.0014	chenodeoxycholate	Primary Bile Acid Metabolism	-0.06	1.71e-07	2.33e-06	8583
Streptococcus oralis subsp. oralis HG3A.0705	X - 12117	Uncharacterized molecules	0.06	1.78e-07	2.42e-06	8583
Eubacteriales sp. HG3A.0084	4-ethyl-2-methoxyphenol sulfate	Food Component/Plant	-0.06	1.89e-07	2.56e-06	8583
Parabacteroides distasonis HG3A.0024	ergothioneine	Food Component/Plant	0.06	1.9e-07	2.57e-06	8583
Traorella massiliensis HG3A.0669	phenylacetylglutamine	Acetylated Peptides	0.06	1.94e-07	2.62e-06	8583
Lachnospiraceae sp. HG3A.0930	3-phenylpropionate (hydrocinnamate)	Benzoate Metabolism	0.06	1.98e-07	2.67e-06	8583
Desulfovibrio piger HG3A.0240	X - 24811	Uncharacterized molecules	0.06	2.01e-07	2.7e-06	8583
Ligilactobacillus salivarius HG3A.0919	X - 22509	Uncharacterized molecules	-0.06	2.02e-07	2.72e-06	8583
Eubacteriales sp. HG3A.0092	1-methyl-4-imidazoleacetate	Histidine Metabolism	-0.06	2.12e-07	2.84e-06	8583
Eubacteriales sp. HG3A.1354	quinate	Food Component/Plant	0.06	2.14e-07	2.86e-06	8582
Bifidobacterium pullorum subsp. gallinarum HG3A.1171	hydroxy-CMPF*	Fatty Acid, Dicarboxylate	-0.06	2.28e-07	3.04e-06	8583
Traorella massiliensis HG3A.0669	ursodeoxycholate	Secondary Bile Acid Metabolism	-0.06	2.3e-07	3.06e-06	8583
Eubacteriales sp. HG3A.1129	ursodeoxycholate	Secondary Bile Acid Metabolism	-0.06	2.31e-07	3.08e-06	8583
Prevotella marseillensis HG3A.0424	X - 15728	Uncharacterized molecules	0.06	2.32e-07	3.09e-06	8583
Clostridia sp. HG3A.0479	3-hydroxycotinine glucuronide	Tobacco Metabolite	-0.06	2.39e-07	3.18e-06	8583
Streptococcus oralis subsp. oralis HG3A.0705	chenodeoxycholate	Primary Bile Acid Metabolism	0.06	2.47e-07	3.27e-06	8583
Bifidobacterium pullorum subsp. gallinarum HG3A.1171	X - 17354	Uncharacterized molecules	-0.06	2.73e-07	3.59e-06	8583
Oscillospiraceae sp. HG3A.1212	hydroxy-CMPF*	Fatty Acid, Dicarboxylate	-0.06	2.79e-07	3.66e-06	8583
Bacteria sp. HG3A.0920	beta-cryptoxanthin	Vitamin A Metabolism	0.06	2.81e-07	3.69e-06	8583
Clostridia sp. HG3A.0479	cotinine N-oxide	Tobacco Metabolite	-0.06	2.83e-07	3.71e-06	8583
Escherichia coli HG3A.0195	X - 15728	Uncharacterized molecules	-0.06	2.93e-07	3.83e-06	8583
Butyricicoccus sp. OM04-18BH HG3A.0139	phenol sulfate	Tyrosine Metabolism	-0.06	3e-07	3.91e-06	8583
Eubacteriales sp. HG3A.0190	X - 21752	Uncharacterized molecules	0.06	3.05e-07	3.97e-06	8583
Prevotella marseillensis HG3A.0424	X - 12816	Uncharacterized molecules	0.06	3.07e-07	4e-06	8583
Bifidobacterium pullorum subsp. gallinarum HG3A.1171	X - 23662	Uncharacterized molecules	0.06	3.16e-07	4.1e-06	8583
Traorella massiliensis HG3A.0669	X - 12306	Uncharacterized molecules	0.06	3.17e-07	4.12e-06	8583
Escherichia coli HG3A.0195	4-hydroxycoumarin	Drug - Cardiovascular	-0.06	3.29e-07	4.26e-06	8583
Bacteria sp. HG3A.0920	X - 11850	Uncharacterized molecules	0.06	3.42e-07	4.42e-06	8583
Oscillibacter sp. HG3A.0372	phenylacetate	Phenylalanine Metabolism	0.06	3.54e-07	4.55e-06	8583
Bifidobacterium dentium HG3A.0579	X - 12216	Uncharacterized molecules	-0.06	3.67e-07	4.71e-06	8583
Eubacteriales sp. HG3A.1303	4-ethyl-2-methoxyphenol sulfate	Food Component/Plant	0.06	3.67e-07	4.71e-06	8583
Bifidobacterium breve HG3A.1387	hydroxy-CMPF*	Fatty Acid, Dicarboxylate	-0.06	3.68e-07	4.72e-06	8583
Enterocloster asparagiformis HG3A.0466	X - 17354	Uncharacterized molecules	-0.06	3.84e-07	4.91e-06	8583
Eubacteriales sp. HG3A.0721	X - 25503	Uncharacterized molecules	0.06	3.84e-07	4.91e-06	8583
Eubacteriales sp. HG3A.0854	X - 21442	Uncharacterized molecules	-0.06	3.96e-07	5.05e-06	8583
Lachnospiraceae sp. HG3A.0433	X - 26062	Uncharacterized molecules	0.06	4.04e-07	5.14e-06	8583
Firmicutes sp. HG3A.0942	cinnamoylglycine	Food Component/Plant	0.06	4.12e-07	5.24e-06	8583
Lachnospiraceae sp. HG3A.1066	glycodeoxycholate 3-sulfate	Secondary Bile Acid Metabolism	-0.06	4.15e-07	5.28e-06	8583
Lachnospiraceae sp. HG3A.0930	hydantoin-5-propionate	Histidine Metabolism	-0.06	4.21e-07	5.35e-06	8582
Parabacteroides distasonis HG3A.0024	X - 24811	Uncharacterized molecules	0.06	4.31e-07	5.46e-06	8583
Ruminococcus bicirculans HG3A.0067	11beta-hydroxyetiocholanolone glucuronide*	Androgenic Steroids	0.06	4.37e-07	5.53e-06	8583
Lachnospiraceae sp. HG3A.0930	beta-cryptoxanthin	Vitamin A Metabolism	-0.05	4.45e-07	5.62e-06	8583
Eubacteriales sp. HG3A.0190	chenodeoxycholate	Primary Bile Acid Metabolism	0.05	4.48e-07	5.66e-06	8583
Clostridium spiroforme HG3A.0259	4-ethylcatechol sulfate	Benzoate Metabolism	-0.05	4.54e-07	5.72e-06	8583
Eubacteriales sp. HG3A.0935	phenol sulfate	Tyrosine Metabolism	-0.05	4.62e-07	5.82e-06	8583
Parabacteroides distasonis HG3A.0024	X - 12117	Uncharacterized molecules	-0.05	4.72e-07	5.93e-06	8583
Clostridia sp. HG3A.0479	X - 12117	Uncharacterized molecules	-0.05	5.11e-07	6.39e-06	8583
Eubacteriales sp. HG3A.0854	X - 25503	Uncharacterized molecules	-0.05	5.23e-07	6.52e-06	8583
Traorella massiliensis HG3A.0669	hydantoin-5-propionate	Histidine Metabolism	-0.05	5.33e-07	6.64e-06	8582
Bacteria sp. HG3A.0920	X - 21752	Uncharacterized molecules	0.05	5.34e-07	6.65e-06	8583
Intestinimonas sp. HG3A.1149	3-hydroxycotinine glucuronide	Tobacco Metabolite	0.05	5.34e-07	6.65e-06	8583
Bifidobacterium breve HG3A.1387	imidazole propionate	Histidine Metabolism	0.05	5.36e-07	6.67e-06	8583
Limosilactobacillus oris HG3A.1462	norcotinine	Tobacco Metabolite	0.05	5.39e-07	6.71e-06	8583
Bifidobacterium pullorum subsp. gallinarum HG3A.1171	X - 12306	Uncharacterized molecules	-0.05	5.6e-07	6.94e-06	8583
Escherichia coli HG3A.0195	3-indoxyl sulfate	Tryptophan Metabolism	0.05	5.74e-07	7.11e-06	8583
Streptococcus gordonii HG3A.0713	X - 12117	Uncharacterized molecules	0.05	5.98e-07	7.38e-06	8583
Firmicutes sp. HG3A.1222	X - 21752	Uncharacterized molecules	0.05	5.98e-07	7.38e-06	8583
Oscillibacter sp. HG3A.0046	X - 11843	Uncharacterized molecules	0.05	6.03e-07	7.43e-06	8583
Eubacteriales sp. HG3A.0190	X - 22162	Uncharacterized molecules	-0.05	6.07e-07	7.48e-06	8583
Lachnospiraceae sp. HG3A.0930	cinnamoylglycine	Food Component/Plant	0.05	6.08e-07	7.49e-06	8583
Lactobacillus gasseri HG3A.0884	X - 11850	Uncharacterized molecules	-0.05	6.24e-07	7.67e-06	8583
Eubacteriales sp. HG3A.1354	glycodeoxycholate 3-sulfate	Secondary Bile Acid Metabolism	-0.05	6.27e-07	7.71e-06	8583
Firmicutes sp. HG3A.0942	3-phenylpropionate (hydrocinnamate)	Benzoate Metabolism	0.05	6.68e-07	8.16e-06	8583
Oscillibacter sp. HG3A.0243	cholate	Primary Bile Acid Metabolism	0.05	6.75e-07	8.25e-06	8583
Eubacteriales sp. HG3A.0721	branched chain 14:0 dicarboxylic acid**	Fatty Acid, Dicarboxylate	0.05	6.9e-07	8.41e-06	8583
Streptococcus anginosus HG3A.0680	X - 12216	Uncharacterized molecules	-0.05	6.92e-07	8.43e-06	8583
Flintibacter sp. HG3A.0922	cotinine N-oxide	Tobacco Metabolite	0.05	7.45e-07	9.02e-06	8583
Anaerotignum lactatifermentans HG3A.0676	X - 12117	Uncharacterized molecules	0.05	7.52e-07	9.1e-06	8583
Eubacteriales sp. HG3A.0935	p-cresol glucuronide*	Tyrosine Metabolism	0.05	7.64e-07	9.24e-06	8583
Clostridium spiroforme HG3A.0259	X - 12026	Uncharacterized molecules	-0.05	7.7e-07	9.3e-06	8583
Eubacteriales sp. HG3A.1129	X - 23662	Uncharacterized molecules	-0.05	7.72e-07	9.32e-06	8583
Leuconostoc lactis HG3A.1458	X - 15461	Uncharacterized molecules	0.05	7.78e-07	9.39e-06	8583
Butyricicoccus sp. OM04-18BH HG3A.0139	omeprazole	Drug - Gastrointestinal	-0.05	8.1e-07	9.74e-06	8583
Eubacteriales sp. HG3A.0935	X - 12816	Uncharacterized molecules	0.05	8.34e-07	1e-05	8583
Lachnospiraceae sp. HG3A.1066	cinnamoylglycine	Food Component/Plant	0.05	8.53e-07	1.02e-05	8583
Oscillospiraceae sp. HG3A.0616	5-hydroxyhexanoate	Fatty Acid, Monohydroxy	0.05	8.55e-07	1.02e-05	8583
Bifidobacterium dentium HG3A.0579	X - 15461	Uncharacterized molecules	0.05	8.62e-07	1.03e-05	8583
Lachnospiraceae sp. HG3A.0433	imidazole propionate	Histidine Metabolism	-0.05	8.75e-07	1.05e-05	8583
Clostridium spiroforme HG3A.0259	p-cresol glucuronide*	Tyrosine Metabolism	-0.05	8.78e-07	1.05e-05	8583
Eubacteriales sp. HG3A.0935	X - 23662	Uncharacterized molecules	-0.05	9.03e-07	1.08e-05	8583
Rothia mucilaginosa HG3A.0559	chenodeoxycholate	Primary Bile Acid Metabolism	0.05	9.23e-07	1.1e-05	8583
Eubacteriales sp. HG3A.0854	isoursodeoxycholate	Secondary Bile Acid Metabolism	0.05	9.25e-07	1.1e-05	8583
Oscillospiraceae sp. HG3A.0142	glycodeoxycholate 3-sulfate	Secondary Bile Acid Metabolism	-0.05	9.42e-07	1.12e-05	8583
Eubacteriales sp. HG3A.1250	X - 24811	Uncharacterized molecules	0.05	9.5e-07	1.13e-05	8583
Streptococcus anginosus HG3A.0680	isoursodeoxycholate	Secondary Bile Acid Metabolism	0.05	1.03e-06	1.22e-05	8583
Bifidobacterium breve HG3A.1387	cinnamoylglycine	Food Component/Plant	-0.05	1.07e-06	1.26e-05	8583
Lachnospiraceae sp. HG3A.1066	4-ethyl-2-methoxyphenol sulfate	Food Component/Plant	0.05	1.07e-06	1.26e-05	8583
Ruminococcus bicirculans HG3A.0067	X - 12816	Uncharacterized molecules	0.05	1.07e-06	1.26e-05	8583
Eubacteriales sp. HG3A.0854	3-phenylpropionate (hydrocinnamate)	Benzoate Metabolism	-0.05	1.08e-06	1.27e-05	8583
Limosilactobacillus oris HG3A.1462	5alpha-androstan-3beta,17alpha-diol disulfate	Androgenic Steroids	-0.05	1.09e-06	1.28e-05	8583
Limosilactobacillus oris HG3A.1462	3-hydroxycotinine glucuronide	Tobacco Metabolite	0.05	1.1e-06	1.29e-05	8583
Bifidobacterium dentium HG3A.0579	X - 12306	Uncharacterized molecules	-0.05	1.14e-06	1.33e-05	8583
Ruminococcus bicirculans HG3A.0067	phenylacetylglutamate	Acetylated Peptides	-0.05	1.17e-06	1.37e-05	8583
Bifidobacterium pullorum subsp. gallinarum HG3A.1171	X - 22509	Uncharacterized molecules	-0.05	1.19e-06	1.39e-05	8583
Limosilactobacillus oris HG3A.1462	carotene diol (1)	Vitamin A Metabolism	-0.05	1.2e-06	1.4e-05	8583
Prevotella marseillensis HG3A.0424	X - 22162	Uncharacterized molecules	-0.05	1.2e-06	1.4e-05	8583
Lachnospiraceae sp. HG3A.0433	beta-cryptoxanthin	Vitamin A Metabolism	-0.05	1.25e-06	1.45e-05	8583
Blautia obeum HG3A.0009	3-hydroxycotinine glucuronide	Tobacco Metabolite	0.05	1.26e-06	1.46e-05	8583
Anaerotignum lactatifermentans HG3A.0676	4-ethyl-2-methoxyphenol sulfate	Food Component/Plant	0.05	1.3e-06	1.5e-05	8583
Streptococcus anginosus HG3A.0680	p-cresol glucuronide*	Tyrosine Metabolism	0.05	1.38e-06	1.59e-05	8583
Streptococcus oralis subsp. oralis HG3A.0705	X - 23655	Uncharacterized molecules	-0.05	1.44e-06	1.66e-05	8583
Lachnospiraceae sp. HG3A.0930	X - 22162	Uncharacterized molecules	-0.05	1.48e-06	1.69e-05	8583
Blautia obeum HG3A.0009	hydroxy-CMPF*	Fatty Acid, Dicarboxylate	-0.05	1.53e-06	1.74e-05	8583
Firmicutes sp. HG3A.1222	phenol sulfate	Tyrosine Metabolism	-0.05	1.55e-06	1.77e-05	8583
Streptococcus anginosus HG3A.0680	X - 21310	Uncharacterized molecules	0.05	1.57e-06	1.78e-05	8583
Firmicutes sp. HG3A.0942	ursodeoxycholate	Secondary Bile Acid Metabolism	-0.05	1.57e-06	1.79e-05	8583
Butyricicoccus sp. OM04-18BH HG3A.0139	ursodeoxycholate	Secondary Bile Acid Metabolism	-0.05	1.63e-06	1.85e-05	8583
Oscillospiraceae sp. HG3A.0072	trigonelline (N'-methylnicotinate)	Nicotinate and Nicotinamide Metabolism	0.05	1.84e-06	2.07e-05	8583
Lactobacillus gasseri HG3A.0884	X - 11843	Uncharacterized molecules	-0.05	1.86e-06	2.08e-05	8583
Eubacteriales sp. HG3A.0092	quinate	Food Component/Plant	0.05	1.87e-06	2.1e-05	8582
Oscillibacter sp. HG3A.0243	X - 15461	Uncharacterized molecules	-0.05	1.91e-06	2.14e-05	8583
Oscillibacter sp. HG3A.0046	p-cresol glucuronide*	Tyrosine Metabolism	-0.05	2.09e-06	2.32e-05	8583
Firmicutes sp. HG3A.0942	11beta-hydroxyetiocholanolone glucuronide*	Androgenic Steroids	0.05	2.18e-06	2.41e-05	8583
Butyricicoccus sp. OM04-18BH HG3A.0139	X - 15461	Uncharacterized molecules	-0.05	2.31e-06	2.55e-05	8583
Traorella massiliensis HG3A.0669	X - 15461	Uncharacterized molecules	-0.05	2.32e-06	2.56e-05	8583
Parabacteroides distasonis HG3A.0024	4-ethylcatechol sulfate	Benzoate Metabolism	0.05	2.36e-06	2.59e-05	8583
Enterocloster asparagiformis HG3A.0466	X - 22509	Uncharacterized molecules	-0.05	2.36e-06	2.59e-05	8583
Anaerotignum lactatifermentans HG3A.0676	phenylacetylglutamine	Acetylated Peptides	-0.05	2.42e-06	2.66e-05	8583
Parabacteroides distasonis HG3A.0024	4-ethyl-2-methoxyphenol sulfate	Food Component/Plant	0.05	2.49e-06	2.72e-05	8583
Clostridia sp. HG3A.0479	norcotinine	Tobacco Metabolite	-0.05	2.5e-06	2.73e-05	8583
Clostridium phoceensis HG3A.0014	X - 22162	Uncharacterized molecules	-0.05	2.5e-06	2.73e-05	8583
Intestinimonas sp. HG3A.1018	X - 12216	Uncharacterized molecules	0.05	2.51e-06	2.74e-05	8583
Streptococcus gordonii HG3A.0713	isoursodeoxycholate	Secondary Bile Acid Metabolism	0.05	2.51e-06	2.74e-05	8583
Bifidobacterium pullorum subsp. gallinarum HG3A.1171	X - 23655	Uncharacterized molecules	0.05	2.53e-06	2.77e-05	8583
Limosilactobacillus oris HG3A.1462	branched chain 14:0 dicarboxylic acid**	Fatty Acid, Dicarboxylate	-0.05	2.59e-06	2.82e-05	8583
Oscillibacter sp. HG3A.0372	X - 15461	Uncharacterized molecules	-0.05	2.61e-06	2.85e-05	8583
Streptococcus parasanguinis HG3A.0117	X - 16124	Uncharacterized molecules	-0.05	2.66e-06	2.89e-05	8583
Eubacteriales sp. HG3A.0226	metformin	Drug - Metabolic	-0.05	2.71e-06	2.95e-05	8583
Eubacteriales sp. HG3A.0100	p-cresol glucuronide*	Tyrosine Metabolism	0.05	2.75e-06	2.99e-05	8583
Oscillibacter sp. HG3A.0046	X - 12851	Uncharacterized molecules	-0.05	2.78e-06	3.01e-05	8583
Limosilactobacillus oris HG3A.1462	X - 17354	Uncharacterized molecules	-0.05	2.78e-06	3.01e-05	8583
Eubacteriales sp. HG3A.0439	omeprazole	Drug - Gastrointestinal	-0.05	2.79e-06	3.02e-05	8583
Oscillibacter sp. HG3A.0243	phenylacetylglutamate	Acetylated Peptides	0.05	2.82e-06	3.06e-05	8583
Eubacteriales sp. HG3A.0759	ursodeoxycholate	Secondary Bile Acid Metabolism	-0.05	2.84e-06	3.07e-05	8583
Streptococcus anginosus HG3A.0680	glycodeoxycholate 3-sulfate	Secondary Bile Acid Metabolism	0.05	2.84e-06	3.08e-05	8583
Clostridium spiroforme HG3A.0259	carotene diol (1)	Vitamin A Metabolism	-0.05	2.87e-06	3.1e-05	8583
Eubacteriales sp. HG3A.1303	X - 23662	Uncharacterized molecules	-0.05	2.88e-06	3.11e-05	8583
Rothia mucilaginosa HG3A.0559	X - 24811	Uncharacterized molecules	0.05	2.89e-06	3.12e-05	8583
Eubacteriales sp. HG3A.0511	X - 15461	Uncharacterized molecules	-0.05	2.91e-06	3.14e-05	8583
Lachnospiraceae sp. HG3A.0433	isoursodeoxycholate	Secondary Bile Acid Metabolism	-0.05	2.95e-06	3.18e-05	8583
Blautia obeum HG3A.0009	cotinine N-oxide	Tobacco Metabolite	0.05	2.99e-06	3.22e-05	8583
Desulfovibrio piger HG3A.0240	phenol sulfate	Tyrosine Metabolism	-0.05	3e-06	3.23e-05	8583
Intestinimonas sp. HG3A.1149	cotinine N-oxide	Tobacco Metabolite	0.05	3.01e-06	3.24e-05	8583
Bifidobacterium dentium HG3A.0579	3-phenylpropionate (hydrocinnamate)	Benzoate Metabolism	-0.05	3.01e-06	3.24e-05	8583
Desulfovibrio piger HG3A.0240	5-hydroxyhexanoate	Fatty Acid, Monohydroxy	0.05	3.07e-06	3.3e-05	8583
Lactobacillus gasseri HG3A.0884	X - 25810	Uncharacterized molecules	-0.05	3.08e-06	3.31e-05	8583
Oscillospiraceae sp. HG3A.0072	quinate	Food Component/Plant	0.05	3.18e-06	3.4e-05	8582
Escherichia coli HG3A.0195	branched chain 14:0 dicarboxylic acid**	Fatty Acid, Dicarboxylate	-0.05	3.19e-06	3.41e-05	8583
Intestinimonas sp. HG3A.1018	p-cresol glucuronide*	Tyrosine Metabolism	0.05	3.24e-06	3.46e-05	8583
Bifidobacterium pullorum subsp. gallinarum HG3A.1171	indolepropionate	Tryptophan Metabolism	-0.05	3.25e-06	3.47e-05	8583
Enterocloster asparagiformis HG3A.0466	p-cresol glucuronide*	Tyrosine Metabolism	0.05	3.37e-06	3.59e-05	8583
Eubacteriales sp. HG3A.1129	4-hydroxycoumarin	Drug - Cardiovascular	0.05	3.39e-06	3.61e-05	8583
Bifidobacterium dentium HG3A.0579	glycodeoxycholate 3-sulfate	Secondary Bile Acid Metabolism	-0.05	3.42e-06	3.64e-05	8583
Eubacteriales sp. HG3A.0439	X - 12104	Uncharacterized molecules	-0.05	3.49e-06	3.71e-05	8583
Eubacteriales sp. HG3A.0439	tyramine O-sulfate	Tyrosine Metabolism	-0.05	3.58e-06	3.8e-05	8583
Bifidobacterium breve HG3A.1387	3-phenylpropionate (hydrocinnamate)	Benzoate Metabolism	-0.05	3.62e-06	3.83e-05	8583
Eubacteriales sp. HG3A.0511	phenylacetylglutamate	Acetylated Peptides	0.05	3.67e-06	3.88e-05	8583
Intestinimonas sp. HG3A.1018	X - 12013	Uncharacterized molecules	0.05	3.7e-06	3.9e-05	8583
Bacteria sp. HG3A.0920	carotene diol (1)	Vitamin A Metabolism	0.05	3.71e-06	3.91e-05	8583
Eubacteriales sp. HG3A.1354	X - 12851	Uncharacterized molecules	0.05	4e-06	4.2e-05	8583
Limosilactobacillus oris HG3A.1462	X - 22509	Uncharacterized molecules	-0.05	4.04e-06	4.23e-05	8583
Ruminococcus bicirculans HG3A.0067	ergothioneine	Food Component/Plant	0.05	4.24e-06	4.42e-05	8583
Oscillibacter sp. HG3A.0046	phenylacetylglutamine	Acetylated Peptides	0.05	4.34e-06	4.52e-05	8583
Parabacteroides distasonis HG3A.0024	X - 16124	Uncharacterized molecules	-0.05	4.36e-06	4.54e-05	8583
Eubacteriales sp. HG3A.1250	X - 12816	Uncharacterized molecules	0.05	4.57e-06	4.73e-05	8583
Streptococcus agalactiae HG3A.1733	deoxycholic acid 12-sulfate*	Secondary Bile Acid Metabolism	0.05	4.57e-06	4.74e-05	8583
Eubacteriales sp. HG3A.0084	X - 12851	Uncharacterized molecules	-0.05	4.94e-06	5.08e-05	8583
Oscillospiraceae sp. HG3A.0616	chenodeoxycholate	Primary Bile Acid Metabolism	0.05	5.06e-06	5.19e-05	8583
Ligilactobacillus salivarius HG3A.0919	11beta-hydroxyetiocholanolone glucuronide*	Androgenic Steroids	-0.05	5.08e-06	5.21e-05	8583
Ruminococcus bicirculans HG3A.0067	X - 11843	Uncharacterized molecules	0.05	5.36e-06	5.47e-05	8583
Flintibacter sp. HG3A.0922	X - 11850	Uncharacterized molecules	0.05	5.39e-06	5.5e-05	8583
Oscillospiraceae sp. HG3A.1278	X - 21310	Uncharacterized molecules	-0.05	5.4e-06	5.51e-05	8583
Prevotella marseillensis HG3A.0424	isoursodeoxycholate	Secondary Bile Acid Metabolism	-0.05	5.42e-06	5.53e-05	8583
Bacteria sp. HG3A.0920	X - 11843	Uncharacterized molecules	0.05	5.52e-06	5.62e-05	8583
Oscillibacter sp. HG3A.0372	phenylacetylglutamine	Acetylated Peptides	0.05	5.6e-06	5.69e-05	8583
Bacteria sp. HG3A.0920	cinnamoylglycine	Food Component/Plant	0.05	5.65e-06	5.74e-05	8583
Oscillospiraceae sp. HG3A.1278	phenol sulfate	Tyrosine Metabolism	-0.05	5.83e-06	5.9e-05	8583
Firmicutes sp. HG3A.1222	trigonelline (N'-methylnicotinate)	Nicotinate and Nicotinamide Metabolism	0.05	5.85e-06	5.93e-05	8583
Intestinimonas sp. HG3A.1018	isoursodeoxycholate	Secondary Bile Acid Metabolism	-0.05	6.17e-06	6.21e-05	8583
Firmicutes sp. HG3A.0942	imidazole propionate	Histidine Metabolism	-0.05	6.28e-06	6.32e-05	8583
Bacteria sp. HG3A.0920	X - 12013	Uncharacterized molecules	0.05	6.4e-06	6.43e-05	8583
Eubacteriales sp. HG3A.1158	X - 12261	Uncharacterized molecules	0.05	6.52e-06	6.53e-05	8583
Ruminococcus bicirculans HG3A.0067	metformin	Drug - Metabolic	-0.05	6.61e-06	6.62e-05	8583
Prevotella marseillensis HG3A.0424	X - 21442	Uncharacterized molecules	0.05	6.64e-06	6.64e-05	8583
Eubacteriales sp. HG3A.1354	phenol sulfate	Tyrosine Metabolism	-0.05	6.7e-06	6.7e-05	8583
Eubacteriales sp. HG3A.0190	5alpha-androstan-3beta,17alpha-diol disulfate	Androgenic Steroids	0.05	6.73e-06	6.73e-05	8583
Streptococcus agalactiae HG3A.1733	phenol sulfate	Tyrosine Metabolism	0.05	6.95e-06	6.92e-05	8583
Eubacteriales sp. HG3A.0721	carotene diol (1)	Vitamin A Metabolism	0.05	7.34e-06	7.28e-05	8583
Oscillibacter sp. HG3A.0372	X - 12104	Uncharacterized molecules	-0.05	7.44e-06	7.37e-05	8583
Eubacteriales sp. HG3A.0439	hydroxy-CMPF*	Fatty Acid, Dicarboxylate	0.05	7.45e-06	7.38e-05	8583
Intestinimonas sp. HG3A.1149	norcotinine	Tobacco Metabolite	0.05	7.48e-06	7.4e-05	8583
Intestinimonas sp. HG3A.1018	X - 12117	Uncharacterized molecules	-0.05	7.71e-06	7.6e-05	8583
Parabacteroides distasonis HG3A.0024	metformin	Drug - Metabolic	0.05	7.82e-06	7.7e-05	8583
Rothia mucilaginosa HG3A.0559	X - 12816	Uncharacterized molecules	-0.05	7.95e-06	7.82e-05	8583
Ruminococcus bicirculans HG3A.0067	cholate	Primary Bile Acid Metabolism	0.05	7.99e-06	7.86e-05	8583
Flintibacter sp. HG3A.0922	norcotinine	Tobacco Metabolite	0.05	8e-06	7.87e-05	8583
Eubacteriales sp. HG3A.0854	X - 16124	Uncharacterized molecules	-0.05	8.03e-06	7.9e-05	8583
Clostridium phoceensis HG3A.0014	glycodeoxycholate 3-sulfate	Secondary Bile Acid Metabolism	0.05	8.6e-06	8.4e-05	8583
Lactobacillus gasseri HG3A.0884	X - 12013	Uncharacterized molecules	-0.05	8.72e-06	8.5e-05	8583
Anaerotignum lactatifermentans HG3A.0676	ergothioneine	Food Component/Plant	-0.05	8.8e-06	8.57e-05	8583
Traorella massiliensis HG3A.0669	imidazole propionate	Histidine Metabolism	-0.05	8.88e-06	8.64e-05	8583
Parabacteroides distasonis HG3A.0024	trigonelline (N'-methylnicotinate)	Nicotinate and Nicotinamide Metabolism	0.05	9.12e-06	8.86e-05	8583
Lachnospiraceae sp. HG3A.0433	X - 12851	Uncharacterized molecules	0.05	9.35e-06	9.06e-05	8583
Eubacteriales sp. HG3A.1158	X - 11850	Uncharacterized molecules	0.05	9.38e-06	9.08e-05	8583
Clostridium phoceensis HG3A.0014	imidazole propionate	Histidine Metabolism	0.05	9.38e-06	9.09e-05	8583
Flintibacter sp. HG3A.0922	X - 24811	Uncharacterized molecules	0.05	9.44e-06	9.14e-05	8583
Intestinimonas sp. HG3A.1018	X - 26062	Uncharacterized molecules	0.05	9.72e-06	9.38e-05	8583
Oscillospiraceae sp. HG3A.0072	cholate	Primary Bile Acid Metabolism	0.05	9.75e-06	9.41e-05	8583
Prevotella marseillensis HG3A.0424	X - 12851	Uncharacterized molecules	-0.05	9.75e-06	9.41e-05	8583
Oscillospiraceae sp. HG3A.1278	3-indoxyl sulfate	Tryptophan Metabolism	-0.05	9.83e-06	9.48e-05	8583
Eubacteriales sp. HG3A.0190	trigonelline (N'-methylnicotinate)	Nicotinate and Nicotinamide Metabolism	0.05	9.85e-06	9.5e-05	8583
Intestinimonas sp. HG3A.1018	hydroxy-CMPF*	Fatty Acid, Dicarboxylate	0.05	9.98e-06	9.61e-05	8583
Firmicutes sp. HG3A.0942	norcotinine	Tobacco Metabolite	0.05	1.03e-05	9.88e-05	8583
Bacteria sp. HG3A.0920	X - 22509	Uncharacterized molecules	0.05	1.05e-05	0.000101	8583
Bacteria sp. HG3A.0920	phenylacetate	Phenylalanine Metabolism	0.05	1.06e-05	0.000101	8583
Anaerotignum lactatifermentans HG3A.0676	p-cresol glucuronide*	Tyrosine Metabolism	0.05	1.09e-05	0.000104	8583
Rothia mucilaginosa HG3A.0559	p-cresol glucuronide*	Tyrosine Metabolism	-0.05	1.1e-05	0.000105	8583
Eubacteriales sp. HG3A.1158	X - 22162	Uncharacterized molecules	-0.05	1.13e-05	0.000108	8583
Prevotella marseillensis HG3A.0424	X - 12216	Uncharacterized molecules	0.05	1.15e-05	0.000109	8583
Ruminococcus bicirculans HG3A.0067	4-ethyl-2-methoxyphenol sulfate	Food Component/Plant	-0.05	1.15e-05	0.000109	8583
Limosilactobacillus oris HG3A.1462	X - 21752	Uncharacterized molecules	-0.05	1.23e-05	0.000116	8583
Bacteria sp. HG3A.0920	X - 12261	Uncharacterized molecules	0.05	1.24e-05	0.000117	8583
Intestinimonas sp. HG3A.1149	X - 23655	Uncharacterized molecules	0.05	1.25e-05	0.000117	8583
Leuconostoc lactis HG3A.1458	tyramine O-sulfate	Tyrosine Metabolism	0.05	1.25e-05	0.000118	8583
Eubacteriales sp. HG3A.0759	hydantoin-5-propionate	Histidine Metabolism	-0.05	1.26e-05	0.000118	8582
Streptococcus agalactiae HG3A.1733	4-hydroxycoumarin	Drug - Cardiovascular	-0.05	1.26e-05	0.000118	8583
Eubacteriales sp. HG3A.1303	X - 12851	Uncharacterized molecules	0.05	1.26e-05	0.000119	8583
Ruminococcus bicirculans HG3A.0067	phenylacetylglutamine	Acetylated Peptides	-0.05	1.29e-05	0.000121	8583
Rothia mucilaginosa HG3A.0559	X - 12026	Uncharacterized molecules	-0.05	1.3e-05	0.000122	8583
Streptococcus anginosus HG3A.0680	quinate	Food Component/Plant	-0.05	1.3e-05	0.000122	8582
Clostridium phoceensis HG3A.0014	X - 25810	Uncharacterized molecules	0.05	1.33e-05	0.000124	8583
Firmicutes sp. HG3A.0942	X - 21310	Uncharacterized molecules	-0.05	1.33e-05	0.000124	8583
Oscillibacter sp. HG3A.0243	carotene diol (1)	Vitamin A Metabolism	-0.05	1.36e-05	0.000127	8583
Firmicutes sp. HG3A.0942	X - 21752	Uncharacterized molecules	0.05	1.36e-05	0.000127	8583
Eubacteriales sp. HG3A.0854	X - 12816	Uncharacterized molecules	-0.05	1.44e-05	0.000134	8583
Eubacteriales sp. HG3A.0759	X - 12026	Uncharacterized molecules	-0.05	1.46e-05	0.000136	8583
Eubacteriales sp. HG3A.0092	trigonelline (N'-methylnicotinate)	Nicotinate and Nicotinamide Metabolism	0.05	1.47e-05	0.000136	8583
Eubacteriales sp. HG3A.1158	p-cresol glucuronide*	Tyrosine Metabolism	0.05	1.48e-05	0.000137	8583
Eubacteriales sp. HG3A.1250	3-phenylpropionate (hydrocinnamate)	Benzoate Metabolism	0.05	1.49e-05	0.000138	8583
Anaerotignum lactatifermentans HG3A.0676	tyramine O-sulfate	Tyrosine Metabolism	0.05	1.51e-05	0.00014	8583
Oscillospiraceae sp. HG3A.1212	carotene diol (1)	Vitamin A Metabolism	-0.05	1.53e-05	0.000141	8583
Eubacteriales sp. HG3A.0190	norcotinine	Tobacco Metabolite	0.05	1.55e-05	0.000143	8583
Intestinimonas sp. HG3A.1018	X - 21752	Uncharacterized molecules	0.05	1.58e-05	0.000145	8583
Lachnospiraceae sp. HG3A.0930	X - 12261	Uncharacterized molecules	0.05	1.59e-05	0.000146	8583
Escherichia coli HG3A.0195	isoursodeoxycholate	Secondary Bile Acid Metabolism	0.05	1.59e-05	0.000147	8583
Eubacteriales sp. HG3A.1354	beta-cryptoxanthin	Vitamin A Metabolism	0.05	1.6e-05	0.000147	8583
Lachnospiraceae sp. HG3A.0433	X - 15461	Uncharacterized molecules	-0.05	1.6e-05	0.000147	8583
Eubacteriales sp. HG3A.0935	4-hydroxycoumarin	Drug - Cardiovascular	0.05	1.61e-05	0.000148	8583
Lachnospiraceae sp. HG3A.1066	chenodeoxycholate	Primary Bile Acid Metabolism	0.05	1.74e-05	0.000159	8583
Streptococcus gordonii HG3A.0713	phenylacetate	Phenylalanine Metabolism	-0.05	1.75e-05	0.00016	8583
Oscillibacter sp. HG3A.0243	X - 26062	Uncharacterized molecules	0.05	1.78e-05	0.000162	8583
Oscillibacter sp. HG3A.0046	X - 23662	Uncharacterized molecules	-0.05	1.79e-05	0.000163	8583
Flintibacter sp. HG3A.0922	X - 12816	Uncharacterized molecules	0.05	1.8e-05	0.000163	8583
Ruminococcus bicirculans HG3A.0067	tyramine O-sulfate	Tyrosine Metabolism	-0.05	1.81e-05	0.000164	8583
Escherichia coli HG3A.0195	4-ethyl-2-methoxyphenol sulfate	Food Component/Plant	0.05	1.83e-05	0.000166	8583
Eubacteriales sp. HG3A.0721	omeprazole	Drug - Gastrointestinal	-0.05	1.86e-05	0.000168	8583
Eubacteriales sp. HG3A.0100	X - 12851	Uncharacterized molecules	-0.05	1.88e-05	0.00017	8583
Lachnospiraceae sp. HG3A.0930	X - 11850	Uncharacterized molecules	0.05	1.89e-05	0.000171	8583
Parabacteroides distasonis HG3A.0024	3-hydroxycotinine glucuronide	Tobacco Metabolite	0.05	1.92e-05	0.000173	8583
Traorella massiliensis HG3A.0669	X - 12117	Uncharacterized molecules	-0.05	1.95e-05	0.000175	8583
Bifidobacterium breve HG3A.1387	3-indoxyl sulfate	Tryptophan Metabolism	-0.05	2.01e-05	0.000181	8583
Eubacteriales sp. HG3A.0226	ergothioneine	Food Component/Plant	0.05	2.03e-05	0.000183	8583
Blautia obeum HG3A.0009	X - 15728	Uncharacterized molecules	-0.05	2.07e-05	0.000185	8583
Butyricicoccus sp. OM04-18BH HG3A.0139	X - 22162	Uncharacterized molecules	0.05	2.13e-05	0.00019	8583
Desulfovibrio piger HG3A.0240	4-ethyl-2-methoxyphenol sulfate	Food Component/Plant	0.05	2.18e-05	0.000194	8583
Eubacteriales sp. HG3A.1303	norcotinine	Tobacco Metabolite	0.05	2.22e-05	0.000197	8583
Streptococcus agalactiae HG3A.1733	isoursodeoxycholate	Secondary Bile Acid Metabolism	0.05	2.27e-05	0.000201	8583
Streptococcus agalactiae HG3A.1733	X - 23662	Uncharacterized molecules	0.05	2.29e-05	0.000203	8583
Ligilactobacillus salivarius HG3A.0919	X - 15461	Uncharacterized molecules	0.05	2.41e-05	0.000212	8583
Bifidobacterium breve HG3A.1387	X - 22509	Uncharacterized molecules	-0.05	2.43e-05	0.000214	8583
Eubacteriales sp. HG3A.1303	phenol sulfate	Tyrosine Metabolism	-0.05	2.45e-05	0.000215	8583
Intestinimonas sp. HG3A.1149	phenylacetylglutamate	Acetylated Peptides	-0.05	2.46e-05	0.000217	8583
Oscillospiraceae sp. HG3A.0142	chenodeoxycholate	Primary Bile Acid Metabolism	0.05	2.47e-05	0.000217	8583
Lachnospiraceae sp. HG3A.0930	X - 25503	Uncharacterized molecules	-0.05	2.53e-05	0.000222	8583
Eubacteriales sp. HG3A.1303	cinnamoylglycine	Food Component/Plant	0.05	2.53e-05	0.000222	8583
Anaerotignum lactatifermentans HG3A.0676	quinate	Food Component/Plant	-0.05	2.54e-05	0.000223	8582
Bacteria sp. HG3A.0920	phenylacetylglutamine	Acetylated Peptides	0.05	2.57e-05	0.000225	8583
Streptococcus agalactiae HG3A.1733	cinnamoylglycine	Food Component/Plant	-0.05	2.59e-05	0.000226	8583
Blautia obeum HG3A.0009	ursodeoxycholate	Secondary Bile Acid Metabolism	0.05	2.65e-05	0.000232	8583
Intestinimonas sp. HG3A.1018	4-ethyl-2-methoxyphenol sulfate	Food Component/Plant	0.05	2.66e-05	0.000232	8583
Eubacteriales sp. HG3A.0935	4-ethylcatechol sulfate	Benzoate Metabolism	0.05	2.67e-05	0.000233	8583
Bifidobacterium breve HG3A.1387	4-hydroxycoumarin	Drug - Cardiovascular	-0.05	2.68e-05	0.000234	8583
Eubacteriales sp. HG3A.1303	trigonelline (N'-methylnicotinate)	Nicotinate and Nicotinamide Metabolism	0.05	2.69e-05	0.000234	8583
Eubacteriales sp. HG3A.1303	quinate	Food Component/Plant	0.05	2.7e-05	0.000235	8582
Eubacteriales sp. HG3A.0511	branched chain 14:0 dicarboxylic acid**	Fatty Acid, Dicarboxylate	0.05	2.74e-05	0.000239	8583
Eubacteriales sp. HG3A.0190	11beta-hydroxyetiocholanolone glucuronide*	Androgenic Steroids	0.05	2.85e-05	0.000247	8583
Anaerotignum lactatifermentans HG3A.0676	metformin	Drug - Metabolic	0.05	2.89e-05	0.00025	8583
Clostridium phoceensis HG3A.0014	4-hydroxycoumarin	Drug - Cardiovascular	-0.05	2.91e-05	0.000252	8583
Oscillospiraceae sp. HG3A.0142	11beta-hydroxyetiocholanolone glucuronide*	Androgenic Steroids	0.05	2.92e-05	0.000253	8583
Eubacteriales sp. HG3A.0190	phenylacetylglutamate	Acetylated Peptides	0.05	2.96e-05	0.000256	8583
Limosilactobacillus oris HG3A.1462	11beta-hydroxyetiocholanolone glucuronide*	Androgenic Steroids	-0.05	3.01e-05	0.00026	8583
Oscillibacter sp. HG3A.0046	X - 11850	Uncharacterized molecules	0.05	3.07e-05	0.000264	8583
Blautia obeum HG3A.0009	norcotinine	Tobacco Metabolite	0.05	3.1e-05	0.000266	8583
Bifidobacterium dentium HG3A.0579	branched chain 14:0 dicarboxylic acid**	Fatty Acid, Dicarboxylate	-0.05	3.11e-05	0.000267	8583
Eubacteriales sp. HG3A.0935	X - 21752	Uncharacterized molecules	0.05	3.19e-05	0.000273	8583
Ligilactobacillus salivarius HG3A.0919	branched chain 14:0 dicarboxylic acid**	Fatty Acid, Dicarboxylate	-0.05	3.19e-05	0.000274	8583
Parabacteroides distasonis HG3A.0024	cinnamoylglycine	Food Component/Plant	0.05	3.25e-05	0.000278	8583
Ligilactobacillus salivarius HG3A.0919	X - 21752	Uncharacterized molecules	-0.05	3.27e-05	0.00028	8583
Eubacteriales sp. HG3A.0190	3-hydroxycotinine glucuronide	Tobacco Metabolite	0.05	3.42e-05	0.000291	8583
Oscillospiraceae sp. HG3A.1278	X - 12261	Uncharacterized molecules	0.05	3.58e-05	0.000303	8583
Bifidobacterium pullorum subsp. gallinarum HG3A.1171	X - 12117	Uncharacterized molecules	0.05	3.59e-05	0.000304	8583
Intestinimonas sp. HG3A.1149	trigonelline (N'-methylnicotinate)	Nicotinate and Nicotinamide Metabolism	0.05	3.6e-05	0.000305	8583
Eubacteriales sp. HG3A.1354	trigonelline (N'-methylnicotinate)	Nicotinate and Nicotinamide Metabolism	0.05	3.61e-05	0.000305	8583
Eubacteriales sp. HG3A.1129	beta-cryptoxanthin	Vitamin A Metabolism	0.04	3.65e-05	0.000308	8583
Prevotella marseillensis HG3A.0424	X - 17354	Uncharacterized molecules	0.04	3.72e-05	0.000314	8583
Bifidobacterium breve HG3A.1387	X - 17354	Uncharacterized molecules	-0.04	3.75e-05	0.000316	8583
Eubacteriales sp. HG3A.1250	X - 23662	Uncharacterized molecules	-0.04	3.76e-05	0.000316	8583
Oscillospiraceae sp. HG3A.1278	X - 12013	Uncharacterized molecules	0.04	3.76e-05	0.000316	8583
Eubacteriales sp. HG3A.1158	X - 11843	Uncharacterized molecules	0.04	3.76e-05	0.000316	8583
Escherichia coli HG3A.0195	X - 12104	Uncharacterized molecules	-0.04	3.77e-05	0.000317	8583
Oscillospiraceae sp. HG3A.1212	phenol sulfate	Tyrosine Metabolism	-0.04	3.82e-05	0.000321	8583
Oscillibacter sp. HG3A.0046	deoxycholic acid 12-sulfate*	Secondary Bile Acid Metabolism	-0.04	3.83e-05	0.000322	8583
Firmicutes sp. HG3A.1222	4-ethyl-2-methoxyphenol sulfate	Food Component/Plant	0.04	3.86e-05	0.000324	8583
Eubacteriales sp. HG3A.1303	X - 24811	Uncharacterized molecules	0.04	3.88e-05	0.000326	8583
Lachnospiraceae sp. HG3A.1066	ergothioneine	Food Component/Plant	-0.04	4.02e-05	0.000336	8583
Eubacteriales sp. HG3A.0759	ergothioneine	Food Component/Plant	-0.04	4.02e-05	0.000336	8583
Oscillospiraceae sp. HG3A.0616	X - 25810	Uncharacterized molecules	0.04	4.05e-05	0.000339	8583
Clostridia sp. HG3A.0479	X - 15461	Uncharacterized molecules	-0.04	4.09e-05	0.000342	8583
Bacteria sp. HG3A.0920	ursodeoxycholate	Secondary Bile Acid Metabolism	-0.04	4.18e-05	0.000348	8583
Oscillibacter sp. HG3A.0046	metformin	Drug - Metabolic	-0.04	4.22e-05	0.000351	8583
Streptococcus anginosus HG3A.0680	trigonelline (N'-methylnicotinate)	Nicotinate and Nicotinamide Metabolism	-0.04	4.24e-05	0.000353	8583
Enterocloster asparagiformis HG3A.0466	metformin	Drug - Metabolic	0.04	4.39e-05	0.000364	8583
Eubacteriales sp. HG3A.1250	4-ethyl-2-methoxyphenol sulfate	Food Component/Plant	0.04	4.39e-05	0.000364	8583
Eubacteriales sp. HG3A.1354	carotene diol (1)	Vitamin A Metabolism	0.04	4.45e-05	0.000368	8583
Traorella massiliensis HG3A.0669	cholate	Primary Bile Acid Metabolism	0.04	4.49e-05	0.000371	8583
Eubacteriales sp. HG3A.0226	omeprazole	Drug - Gastrointestinal	-0.04	4.58e-05	0.000378	8583
Bifidobacterium pullorum subsp. gallinarum HG3A.1171	X - 24811	Uncharacterized molecules	0.04	4.7e-05	0.000387	8583
Oscillospiraceae sp. HG3A.1212	X - 15728	Uncharacterized molecules	-0.04	4.8e-05	0.000394	8583
Bifidobacterium pullorum subsp. gallinarum HG3A.1171	cinnamoylglycine	Food Component/Plant	-0.04	4.83e-05	0.000396	8583
Eubacteriales sp. HG3A.0854	5alpha-androstan-3beta,17alpha-diol disulfate	Androgenic Steroids	-0.04	4.89e-05	0.000401	8583
Oscillospiraceae sp. HG3A.1212	X - 23655	Uncharacterized molecules	0.04	4.92e-05	0.000403	8583
Clostridium spiroforme HG3A.0259	X - 12104	Uncharacterized molecules	-0.04	4.93e-05	0.000404	8583
Oscillospiraceae sp. HG3A.1212	ergothioneine	Food Component/Plant	-0.04	4.94e-05	0.000404	8583
Firmicutes sp. HG3A.0942	3-indoxyl sulfate	Tryptophan Metabolism	-0.04	4.97e-05	0.000406	8583
Clostridium spiroforme HG3A.0259	X - 23662	Uncharacterized molecules	0.04	4.98e-05	0.000407	8583
Lactobacillus gasseri HG3A.0884	X - 15461	Uncharacterized molecules	0.04	5.03e-05	0.000411	8583
Bifidobacterium pullorum subsp. gallinarum HG3A.1171	X - 15728	Uncharacterized molecules	-0.04	5.24e-05	0.000426	8583
Oscillospiraceae sp. HG3A.1278	X - 11850	Uncharacterized molecules	0.04	5.36e-05	0.000434	8583
Eubacteriales sp. HG3A.0505	X - 25810	Uncharacterized molecules	0.04	5.43e-05	0.00044	8583
Parabacteroides distasonis HG3A.0024	norcotinine	Tobacco Metabolite	0.04	5.65e-05	0.000455	8583
Limosilactobacillus oris HG3A.1462	chenodeoxycholate	Primary Bile Acid Metabolism	0.04	5.73e-05	0.000462	8583
Oscillibacter sp. HG3A.0372	X - 21752	Uncharacterized molecules	0.04	5.77e-05	0.000464	8583
Eubacteriales sp. HG3A.0759	3-indoxyl sulfate	Tryptophan Metabolism	-0.04	5.81e-05	0.000468	8583
Eubacteriales sp. HG3A.0511	tyramine O-sulfate	Tyrosine Metabolism	-0.04	5.99e-05	0.00048	8583
Lactobacillus gasseri HG3A.0884	4-hydroxycoumarin	Drug - Cardiovascular	-0.04	6.12e-05	0.000489	8583
Flintibacter sp. HG3A.0922	X - 12013	Uncharacterized molecules	0.04	6.14e-05	0.00049	8583
Eubacteriales sp. HG3A.0511	ursodeoxycholate	Secondary Bile Acid Metabolism	-0.04	6.23e-05	0.000497	8583
Intestinimonas sp. HG3A.1149	quinate	Food Component/Plant	0.04	6.31e-05	0.000503	8582
Bacteria sp. HG3A.0920	X - 12306	Uncharacterized molecules	0.04	6.41e-05	0.00051	8583
Bifidobacterium dentium HG3A.0579	deoxycholic acid 12-sulfate*	Secondary Bile Acid Metabolism	-0.04	6.59e-05	0.000522	8583
Bifidobacterium pullorum subsp. gallinarum HG3A.1171	11beta-hydroxyetiocholanolone glucuronide*	Androgenic Steroids	-0.04	6.62e-05	0.000525	8583
Bifidobacterium dentium HG3A.0579	X - 25810	Uncharacterized molecules	-0.04	6.65e-05	0.000527	8583
Intestinimonas sp. HG3A.1149	phenol sulfate	Tyrosine Metabolism	-0.04	6.71e-05	0.000531	8583
Parabacteroides distasonis HG3A.0024	11beta-hydroxyetiocholanolone glucuronide*	Androgenic Steroids	0.04	6.75e-05	0.000534	8583
Eubacteriales sp. HG3A.1250	cinnamoylglycine	Food Component/Plant	0.04	6.83e-05	0.00054	8583
Bifidobacterium dentium HG3A.0579	X - 15728	Uncharacterized molecules	-0.04	6.85e-05	0.000541	8583
Lachnospiraceae sp. HG3A.0433	carotene diol (1)	Vitamin A Metabolism	-0.04	6.91e-05	0.000545	8583
Butyricicoccus sp. OM04-18BH HG3A.0139	4-ethyl-2-methoxyphenol sulfate	Food Component/Plant	-0.04	6.91e-05	0.000545	8583
Eubacteriales sp. HG3A.1158	X - 12013	Uncharacterized molecules	0.04	6.93e-05	0.000546	8583
Clostridium phoceensis HG3A.0014	tyramine O-sulfate	Tyrosine Metabolism	-0.04	7.02e-05	0.000553	8583
Rothia mucilaginosa HG3A.0559	X - 15461	Uncharacterized molecules	0.04	7.03e-05	0.000553	8583
Eubacteriales sp. HG3A.0084	1-methyl-4-imidazoleacetate	Histidine Metabolism	-0.04	7.05e-05	0.000555	8583
Butyricicoccus sp. OM04-18BH HG3A.0139	X - 12117	Uncharacterized molecules	-0.04	7.12e-05	0.000559	8583
Bifidobacterium pullorum subsp. gallinarum HG3A.1171	X - 15461	Uncharacterized molecules	0.04	7.18e-05	0.000564	8583
Enterocloster asparagiformis HG3A.0466	X - 12117	Uncharacterized molecules	0.04	7.18e-05	0.000564	8583
Flintibacter sp. HG3A.0922	X - 12261	Uncharacterized molecules	0.04	7.22e-05	0.000566	8583
Enterocloster asparagiformis HG3A.0466	norcotinine	Tobacco Metabolite	0.04	7.54e-05	0.000589	8583
Eubacteriales sp. HG3A.1303	3-hydroxycotinine glucuronide	Tobacco Metabolite	0.04	7.78e-05	0.000606	8583
Intestinimonas sp. HG3A.1149	4-ethylcatechol sulfate	Benzoate Metabolism	0.04	7.78e-05	0.000606	8583
Bifidobacterium breve HG3A.1387	phenylacetylglutamine	Acetylated Peptides	-0.04	7.88e-05	0.000613	8583
Flintibacter sp. HG3A.0922	X - 11843	Uncharacterized molecules	0.04	8.01e-05	0.000622	8583
Parabacteroides distasonis HG3A.0024	3-indoxyl sulfate	Tryptophan Metabolism	0.04	8.07e-05	0.000626	8583
Firmicutes sp. HG3A.1222	X - 15461	Uncharacterized molecules	-0.04	8.08e-05	0.000626	8583
Oscillospiraceae sp. HG3A.1278	X - 26062	Uncharacterized molecules	0.04	8.1e-05	0.000627	8583
Eubacteriales sp. HG3A.1303	cotinine N-oxide	Tobacco Metabolite	0.04	8.2e-05	0.000634	8583
Oscillospiraceae sp. HG3A.1212	X - 25503	Uncharacterized molecules	-0.04	8.22e-05	0.000636	8583
Firmicutes sp. HG3A.1222	phenylacetate	Phenylalanine Metabolism	0.04	8.22e-05	0.000636	8583
Flintibacter sp. HG3A.0922	X - 21442	Uncharacterized molecules	0.04	8.3e-05	0.000641	8583
Eubacteriales sp. HG3A.0721	X - 12117	Uncharacterized molecules	-0.04	8.3e-05	0.000642	8583
Ruminococcus bicirculans HG3A.0067	glycodeoxycholate 3-sulfate	Secondary Bile Acid Metabolism	-0.04	8.32e-05	0.000643	8583
Intestinimonas sp. HG3A.1018	X - 25810	Uncharacterized molecules	0.04	8.32e-05	0.000643	8583
Eubacteriales sp. HG3A.0505	3-hydroxycotinine glucuronide	Tobacco Metabolite	-0.04	8.39e-05	0.000648	8583
Oscillibacter sp. HG3A.0046	X - 21442	Uncharacterized molecules	0.04	8.53e-05	0.000657	8583
Oscillospiraceae sp. HG3A.0142	X - 21752	Uncharacterized molecules	0.04	8.56e-05	0.000659	8583
Parabacteroides distasonis HG3A.0024	X - 21310	Uncharacterized molecules	0.04	8.6e-05	0.000662	8583
Oscillospiraceae sp. HG3A.0142	omeprazole	Drug - Gastrointestinal	-0.04	8.72e-05	0.00067	8583
Oscillospiraceae sp. HG3A.1278	4-ethylcatechol sulfate	Benzoate Metabolism	0.04	8.8e-05	0.000675	8583
Desulfovibrio piger HG3A.0240	branched chain 14:0 dicarboxylic acid**	Fatty Acid, Dicarboxylate	0.04	8.84e-05	0.000679	8583
Blautia obeum HG3A.0009	X - 12117	Uncharacterized molecules	0.04	8.89e-05	0.000682	8583
Firmicutes sp. HG3A.0942	3-hydroxycotinine glucuronide	Tobacco Metabolite	0.04	8.95e-05	0.000686	8583
Bifidobacterium pullorum subsp. gallinarum HG3A.1171	4-hydroxycoumarin	Drug - Cardiovascular	-0.04	8.96e-05	0.000687	8583
Eubacteriales sp. HG3A.1354	X - 16124	Uncharacterized molecules	0.04	8.98e-05	0.000688	8583
Lachnospiraceae sp. HG3A.1066	X - 12851	Uncharacterized molecules	-0.04	9.01e-05	0.00069	8583
Eubacteriales sp. HG3A.0505	3-indoxyl sulfate	Tryptophan Metabolism	-0.04	9.06e-05	0.000693	8583
Lachnospiraceae sp. HG3A.0930	X - 11843	Uncharacterized molecules	0.04	9.09e-05	0.000695	8583
Eubacteriales sp. HG3A.0190	X - 12851	Uncharacterized molecules	0.04	9.49e-05	0.000722	8583
Eubacteriales sp. HG3A.1303	ursodeoxycholate	Secondary Bile Acid Metabolism	-0.04	9.51e-05	0.000724	8583
Streptococcus gordonii HG3A.0713	metformin	Drug - Metabolic	0.04	9.57e-05	0.000728	8583
Firmicutes sp. HG3A.0942	cotinine N-oxide	Tobacco Metabolite	0.04	9.74e-05	0.000739	8583
Eubacteriales sp. HG3A.0935	carotene diol (1)	Vitamin A Metabolism	0.04	9.82e-05	0.000745	8583
Lactobacillus gasseri HG3A.0884	X - 25503	Uncharacterized molecules	-0.04	9.93e-05	0.000752	8583
Eubacteriales sp. HG3A.0505	omeprazole	Drug - Gastrointestinal	-0.04	9.96e-05	0.000754	8583
Streptococcus oralis subsp. oralis HG3A.0705	quinate	Food Component/Plant	-0.04	0.000102	0.000772	8582
Eubacteriales sp. HG3A.0935	beta-cryptoxanthin	Vitamin A Metabolism	0.04	0.000103	0.000777	8583
Bifidobacterium pullorum subsp. gallinarum HG3A.1171	3-phenylpropionate (hydrocinnamate)	Benzoate Metabolism	-0.04	0.000104	0.000781	8583
Eubacteriales sp. HG3A.0439	X - 26062	Uncharacterized molecules	0.04	0.000107	0.0008	8583
Firmicutes sp. HG3A.0942	4-ethyl-2-methoxyphenol sulfate	Food Component/Plant	0.04	0.000108	0.000808	8583
Streptococcus agalactiae HG3A.1733	11beta-hydroxyetiocholanolone glucuronide*	Androgenic Steroids	-0.04	0.000108	0.00081	8583
Parabacteroides distasonis HG3A.0024	X - 17354	Uncharacterized molecules	0.04	0.000109	0.000818	8583
Oscillibacter sp. HG3A.0046	X - 12117	Uncharacterized molecules	-0.04	0.00011	0.000826	8583
Prevotella marseillensis HG3A.0424	5alpha-androstan-3beta,17alpha-diol disulfate	Androgenic Steroids	0.04	0.000111	0.000828	8583
Lachnospiraceae sp. HG3A.0930	X - 12104	Uncharacterized molecules	-0.04	0.000111	0.000829	8583
Limosilactobacillus oris HG3A.1462	X - 15461	Uncharacterized molecules	0.04	0.000112	0.000835	8583
Traorella massiliensis HG3A.0669	X - 25810	Uncharacterized molecules	0.04	0.000112	0.000836	8583
Oscillibacter sp. HG3A.0243	beta-cryptoxanthin	Vitamin A Metabolism	-0.04	0.000113	0.000842	8583
Limosilactobacillus oris HG3A.1462	indolepropionate	Tryptophan Metabolism	-0.04	0.000113	0.000843	8583
Firmicutes sp. HG3A.1222	X - 23662	Uncharacterized molecules	-0.04	0.000114	0.00085	8583
Firmicutes sp. HG3A.0942	X - 25503	Uncharacterized molecules	0.04	0.000115	0.000858	8583
Oscillibacter sp. HG3A.0243	tyramine O-sulfate	Tyrosine Metabolism	-0.04	0.000115	0.000859	8583
Ligilactobacillus salivarius HG3A.0919	X - 12216	Uncharacterized molecules	-0.04	0.00012	0.000889	8583
Eubacteriales sp. HG3A.0505	cotinine N-oxide	Tobacco Metabolite	-0.04	0.00012	0.00089	8583
Oscillospiraceae sp. HG3A.1212	4-ethyl-2-methoxyphenol sulfate	Food Component/Plant	0.04	0.000121	0.000893	8583
Bifidobacterium dentium HG3A.0579	X - 12816	Uncharacterized molecules	-0.04	0.000126	0.000926	8583
Lachnospiraceae sp. HG3A.1066	cholate	Primary Bile Acid Metabolism	0.04	0.000127	0.000932	8583
Firmicutes sp. HG3A.1222	phenylacetylglutamine	Acetylated Peptides	0.04	0.000129	0.00095	8583
Ruminococcus bicirculans HG3A.0067	X - 11850	Uncharacterized molecules	0.04	0.00013	0.000951	8583
Lachnospiraceae sp. HG3A.0433	ursodeoxycholate	Secondary Bile Acid Metabolism	-0.04	0.00013	0.000954	8583
Eubacteriales sp. HG3A.0854	cinnamoylglycine	Food Component/Plant	-0.04	0.00013	0.000955	8583
Ruminococcus bicirculans HG3A.0067	imidazole propionate	Histidine Metabolism	-0.04	0.000134	0.000981	8583
Bifidobacterium dentium HG3A.0579	4-ethyl-2-methoxyphenol sulfate	Food Component/Plant	0.04	0.000137	0.000998	8583
Eubacteriales sp. HG3A.0100	X - 12104	Uncharacterized molecules	0.04	0.000137	0.001	8583
Intestinimonas sp. HG3A.1149	phenylacetylglutamine	Acetylated Peptides	-0.04	0.000138	0.00101	8583
Eubacteriales sp. HG3A.0721	X - 25810	Uncharacterized molecules	0.04	0.000139	0.00101	8583
Eubacteriales sp. HG3A.1354	4-hydroxycoumarin	Drug - Cardiovascular	0.04	0.000139	0.00101	8583
Enterocloster asparagiformis HG3A.0466	3-hydroxycotinine glucuronide	Tobacco Metabolite	0.04	0.000139	0.00101	8583
Eubacteriales sp. HG3A.0935	11beta-hydroxyetiocholanolone glucuronide*	Androgenic Steroids	0.04	0.000141	0.00103	8583
Firmicutes sp. HG3A.1222	11beta-hydroxyetiocholanolone glucuronide*	Androgenic Steroids	0.04	0.000143	0.00104	8583
Oscillospiraceae sp. HG3A.0142	isoursodeoxycholate	Secondary Bile Acid Metabolism	-0.04	0.000147	0.00106	8583
Eubacteriales sp. HG3A.0190	cotinine N-oxide	Tobacco Metabolite	0.04	0.000147	0.00106	8583
Eubacteriales sp. HG3A.0721	ursodeoxycholate	Secondary Bile Acid Metabolism	-0.04	0.000149	0.00108	8583
Oscillibacter sp. HG3A.0372	beta-cryptoxanthin	Vitamin A Metabolism	-0.04	0.000149	0.00108	8583
Bacteria sp. HG3A.0920	isoursodeoxycholate	Secondary Bile Acid Metabolism	-0.04	0.00015	0.00108	8583
Clostridium phoceensis HG3A.0014	deoxycholic acid 12-sulfate*	Secondary Bile Acid Metabolism	0.04	0.00015	0.00108	8583
Oscillibacter sp. HG3A.0046	phenylacetylglutamate	Acetylated Peptides	0.04	0.000155	0.00111	8583
Prevotella marseillensis HG3A.0424	4-hydroxycoumarin	Drug - Cardiovascular	0.04	0.000158	0.00113	8583
Eubacteriales sp. HG3A.0935	imidazole propionate	Histidine Metabolism	-0.04	0.000159	0.00114	8583
Eubacteriales sp. HG3A.0511	X - 26062	Uncharacterized molecules	0.04	0.000159	0.00114	8583
Clostridium phoceensis HG3A.0014	ergothioneine	Food Component/Plant	-0.04	0.000161	0.00115	8583
Limosilactobacillus oris HG3A.1462	X - 12306	Uncharacterized molecules	-0.04	0.000161	0.00115	8583
Traorella massiliensis HG3A.0669	phenylacetylglutamate	Acetylated Peptides	0.04	0.000165	0.00118	8583
Lachnospiraceae sp. HG3A.1066	5-hydroxyhexanoate	Fatty Acid, Monohydroxy	0.04	0.000167	0.00119	8583
Parabacteroides distasonis HG3A.0024	p-cresol glucuronide*	Tyrosine Metabolism	0.04	0.000167	0.00119	8583
Streptococcus gordonii HG3A.0713	phenylacetylglutamate	Acetylated Peptides	-0.04	0.000167	0.00119	8583
Rothia mucilaginosa HG3A.0559	trigonelline (N'-methylnicotinate)	Nicotinate and Nicotinamide Metabolism	0.04	0.000168	0.0012	8583
Bacteria sp. HG3A.0920	indolepropionate	Tryptophan Metabolism	0.04	0.00017	0.00121	8583
Streptococcus anginosus HG3A.0680	4-ethyl-2-methoxyphenol sulfate	Food Component/Plant	0.04	0.00017	0.00121	8583
Eubacteriales sp. HG3A.0721	hydroxy-CMPF*	Fatty Acid, Dicarboxylate	0.04	0.000171	0.00122	8583
Bifidobacterium breve HG3A.1387	X - 11850	Uncharacterized molecules	-0.04	0.000171	0.00122	8583
Eubacteriales sp. HG3A.0190	branched chain 14:0 dicarboxylic acid**	Fatty Acid, Dicarboxylate	0.04	0.000172	0.00122	8583
Clostridium phoceensis HG3A.0014	X - 21310	Uncharacterized molecules	0.04	0.000178	0.00126	8583
Desulfovibrio piger HG3A.0240	quinate	Food Component/Plant	0.04	0.000184	0.0013	8582
Firmicutes sp. HG3A.0942	4-hydroxycoumarin	Drug - Cardiovascular	0.04	0.000188	0.00132	8583
Eubacteriales sp. HG3A.0759	X - 15461	Uncharacterized molecules	-0.04	0.0002	0.00139	8583
Firmicutes sp. HG3A.0942	branched chain 14:0 dicarboxylic acid**	Fatty Acid, Dicarboxylate	0.04	0.000201	0.0014	8583
Streptococcus anginosus HG3A.0680	phenylacetylglutamine	Acetylated Peptides	0.04	0.000201	0.0014	8583
Eubacteriales sp. HG3A.0759	X - 12104	Uncharacterized molecules	-0.04	0.000205	0.00143	8583
Flintibacter sp. HG3A.0922	X - 12216	Uncharacterized molecules	0.04	0.000206	0.00143	8583
Eubacteriales sp. HG3A.1158	cinnamoylglycine	Food Component/Plant	0.04	0.00021	0.00145	8583
Intestinimonas sp. HG3A.1018	X - 22162	Uncharacterized molecules	-0.04	0.000211	0.00146	8583
Eubacteriales sp. HG3A.1129	11beta-hydroxyetiocholanolone glucuronide*	Androgenic Steroids	0.04	0.000211	0.00146	8583
Parabacteroides distasonis HG3A.0024	cotinine N-oxide	Tobacco Metabolite	0.04	0.000215	0.00148	8583
Firmicutes sp. HG3A.1222	X - 15728	Uncharacterized molecules	0.04	0.000218	0.0015	8583
Ruminococcus bicirculans HG3A.0067	p-cresol glucuronide*	Tyrosine Metabolism	-0.04	0.000219	0.00151	8583
Streptococcus oralis subsp. oralis HG3A.0705	X - 24811	Uncharacterized molecules	-0.04	0.000219	0.00151	8583
Desulfovibrio piger HG3A.0240	X - 12306	Uncharacterized molecules	-0.04	0.000221	0.00152	8583
Anaerotignum lactatifermentans HG3A.0676	trigonelline (N'-methylnicotinate)	Nicotinate and Nicotinamide Metabolism	-0.04	0.000221	0.00152	8583
Ligilactobacillus salivarius HG3A.0919	3-phenylpropionate (hydrocinnamate)	Benzoate Metabolism	-0.04	0.000223	0.00154	8583
Streptococcus gordonii HG3A.0713	phenylacetylglutamine	Acetylated Peptides	-0.04	0.000224	0.00154	8583
Limosilactobacillus oris HG3A.1462	cholate	Primary Bile Acid Metabolism	0.04	0.000226	0.00155	8583
Streptococcus oralis subsp. oralis HG3A.0705	glycodeoxycholate 3-sulfate	Secondary Bile Acid Metabolism	0.04	0.000227	0.00156	8583
Streptococcus oralis subsp. oralis HG3A.0705	cholate	Primary Bile Acid Metabolism	0.04	0.000229	0.00157	8583
Leuconostoc lactis HG3A.1458	X - 25810	Uncharacterized molecules	0.04	0.000229	0.00157	8583
Eubacteriales sp. HG3A.1250	glycodeoxycholate 3-sulfate	Secondary Bile Acid Metabolism	-0.04	0.00023	0.00158	8583
Clostridia sp. HG3A.0479	5-hydroxyhexanoate	Fatty Acid, Monohydroxy	0.04	0.000232	0.00159	8583
Anaerotignum lactatifermentans HG3A.0676	4-ethylcatechol sulfate	Benzoate Metabolism	-0.04	0.000233	0.0016	8583
Streptococcus agalactiae HG3A.1733	X - 15728	Uncharacterized molecules	-0.04	0.000234	0.0016	8583
Eubacteriales sp. HG3A.1158	ergothioneine	Food Component/Plant	-0.04	0.000234	0.0016	8583
Bacteria sp. HG3A.0920	11beta-hydroxyetiocholanolone glucuronide*	Androgenic Steroids	0.04	0.000235	0.00161	8583
Eubacteriales sp. HG3A.0226	X - 22162	Uncharacterized molecules	0.04	0.000236	0.00162	8583
Anaerotignum lactatifermentans HG3A.0676	omeprazole	Drug - Gastrointestinal	0.04	0.000241	0.00165	8583
Escherichia coli HG3A.0195	omeprazole	Drug - Gastrointestinal	0.04	0.000244	0.00166	8583
Lachnospiraceae sp. HG3A.1066	isoursodeoxycholate	Secondary Bile Acid Metabolism	-0.04	0.000244	0.00166	8583
Bifidobacterium pullorum subsp. gallinarum HG3A.1171	p-cresol glucuronide*	Tyrosine Metabolism	0.04	0.000247	0.00168	8583
Oscillospiraceae sp. HG3A.1278	X - 11843	Uncharacterized molecules	0.04	0.00025	0.0017	8583
Eubacteriales sp. HG3A.0511	beta-cryptoxanthin	Vitamin A Metabolism	-0.04	0.000251	0.0017	8583
Oscillospiraceae sp. HG3A.0616	metformin	Drug - Metabolic	-0.04	0.000255	0.00173	8583
Ligilactobacillus salivarius HG3A.0919	X - 12306	Uncharacterized molecules	-0.04	0.000256	0.00173	8583
Eubacteriales sp. HG3A.0854	glycodeoxycholate 3-sulfate	Secondary Bile Acid Metabolism	0.04	0.000263	0.00177	8583
Oscillospiraceae sp. HG3A.0142	phenylacetylglutamate	Acetylated Peptides	0.04	0.000263	0.00177	8583
Intestinimonas sp. HG3A.1149	X - 24811	Uncharacterized molecules	0.04	0.000264	0.00178	8583
Flintibacter sp. HG3A.0922	hydantoin-5-propionate	Histidine Metabolism	-0.04	0.000266	0.00179	8582
Blautia obeum HG3A.0009	5-hydroxyhexanoate	Fatty Acid, Monohydroxy	-0.04	0.000266	0.0018	8583
Enterocloster asparagiformis HG3A.0466	cotinine N-oxide	Tobacco Metabolite	0.04	0.000271	0.00182	8583
Oscillospiraceae sp. HG3A.0616	omeprazole	Drug - Gastrointestinal	-0.04	0.000275	0.00185	8583
Bifidobacterium pullorum subsp. gallinarum HG3A.1171	X - 21752	Uncharacterized molecules	-0.04	0.000278	0.00186	8583
Butyricicoccus sp. OM04-18BH HG3A.0139	X - 23655	Uncharacterized molecules	-0.04	0.00028	0.00188	8583
Eubacteriales sp. HG3A.0759	X - 15728	Uncharacterized molecules	0.04	0.000286	0.00191	8583
Flintibacter sp. HG3A.0922	beta-cryptoxanthin	Vitamin A Metabolism	-0.04	0.000296	0.00197	8583
Bifidobacterium breve HG3A.1387	ursodeoxycholate	Secondary Bile Acid Metabolism	0.04	0.000298	0.00198	8583
Traorella massiliensis HG3A.0669	indolepropionate	Tryptophan Metabolism	0.04	0.000298	0.00198	8583
Eubacteriales sp. HG3A.0721	3-hydroxycotinine glucuronide	Tobacco Metabolite	0.04	0.000301	0.00199	8583
Bifidobacterium pullorum subsp. gallinarum HG3A.1171	4-ethylcatechol sulfate	Benzoate Metabolism	0.04	0.000306	0.00203	8583
Oscillospiraceae sp. HG3A.1212	5-hydroxyhexanoate	Fatty Acid, Monohydroxy	0.04	0.000309	0.00204	8583
Bifidobacterium breve HG3A.1387	X - 12013	Uncharacterized molecules	-0.04	0.00031	0.00205	8583
Lactobacillus gasseri HG3A.0884	X - 12261	Uncharacterized molecules	-0.04	0.000314	0.00207	8583
Ruminococcus bicirculans HG3A.0067	X - 26062	Uncharacterized molecules	-0.04	0.000315	0.00208	8583
Streptococcus anginosus HG3A.0680	3-hydroxycotinine glucuronide	Tobacco Metabolite	0.04	0.000326	0.00214	8583
Flintibacter sp. HG3A.0922	X - 12104	Uncharacterized molecules	-0.04	0.000326	0.00214	8583
Bifidobacterium breve HG3A.1387	ergothioneine	Food Component/Plant	-0.04	0.000328	0.00216	8583
Eubacteriales sp. HG3A.0854	phenol sulfate	Tyrosine Metabolism	0.04	0.000331	0.00217	8583
Enterocloster asparagiformis HG3A.0466	imidazole propionate	Histidine Metabolism	0.04	0.000333	0.00218	8583
Desulfovibrio piger HG3A.0240	trigonelline (N'-methylnicotinate)	Nicotinate and Nicotinamide Metabolism	0.04	0.000334	0.00219	8583
Lachnospiraceae sp. HG3A.0433	hydroxy-CMPF*	Fatty Acid, Dicarboxylate	-0.04	0.00034	0.00222	8583
Oscillospiraceae sp. HG3A.0616	X - 12117	Uncharacterized molecules	-0.04	0.000343	0.00224	8583
Oscillibacter sp. HG3A.0372	X - 26062	Uncharacterized molecules	0.04	0.000349	0.00227	8583
Bifidobacterium pullorum subsp. gallinarum HG3A.1171	trigonelline (N'-methylnicotinate)	Nicotinate and Nicotinamide Metabolism	0.04	0.000349	0.00228	8583
Streptococcus oralis subsp. oralis HG3A.0705	deoxycholic acid 12-sulfate*	Secondary Bile Acid Metabolism	0.04	0.000349	0.00228	8583
Oscillospiraceae sp. HG3A.1278	X - 12026	Uncharacterized molecules	-0.04	0.000352	0.00229	8583
Oscillibacter sp. HG3A.0372	3-indoxyl sulfate	Tryptophan Metabolism	-0.04	0.000354	0.0023	8583
Eubacteriales sp. HG3A.0511	X - 12306	Uncharacterized molecules	-0.04	0.000359	0.00233	8583
Eubacteriales sp. HG3A.1250	X - 12216	Uncharacterized molecules	0.04	0.000362	0.00235	8583
Blautia obeum HG3A.0009	isoursodeoxycholate	Secondary Bile Acid Metabolism	0.04	0.000364	0.00236	8583
Bifidobacterium dentium HG3A.0579	p-cresol glucuronide*	Tyrosine Metabolism	0.04	0.000364	0.00236	8583
Oscillibacter sp. HG3A.0046	chenodeoxycholate	Primary Bile Acid Metabolism	-0.04	0.000364	0.00236	8583
Butyricicoccus sp. OM04-18BH HG3A.0139	chenodeoxycholate	Primary Bile Acid Metabolism	0.04	0.000365	0.00236	8583
Eubacteriales sp. HG3A.1158	beta-cryptoxanthin	Vitamin A Metabolism	-0.04	0.000379	0.00244	8583
Eubacteriales sp. HG3A.0190	glycodeoxycholate 3-sulfate	Secondary Bile Acid Metabolism	-0.04	0.00038	0.00245	8583
Streptococcus oralis subsp. oralis HG3A.0705	hydantoin-5-propionate	Histidine Metabolism	0.04	0.000385	0.00248	8582
Rothia mucilaginosa HG3A.0559	X - 21442	Uncharacterized molecules	-0.04	0.000389	0.0025	8583
Lachnospiraceae sp. HG3A.0930	carotene diol (1)	Vitamin A Metabolism	-0.04	0.000389	0.0025	8583
Eubacteriales sp. HG3A.1158	X - 23662	Uncharacterized molecules	-0.04	0.000389	0.0025	8583
Oscillibacter sp. HG3A.0372	carotene diol (1)	Vitamin A Metabolism	-0.04	0.000393	0.00252	8583
Streptococcus anginosus HG3A.0680	cotinine N-oxide	Tobacco Metabolite	0.04	0.000397	0.00254	8583
Streptococcus parasanguinis HG3A.0117	hydantoin-5-propionate	Histidine Metabolism	0.04	0.000397	0.00254	8582
Bifidobacterium dentium HG3A.0579	indolepropionate	Tryptophan Metabolism	-0.04	0.000402	0.00257	8583
Bifidobacterium breve HG3A.1387	3-hydroxycotinine glucuronide	Tobacco Metabolite	0.04	0.000404	0.00258	8583
Eubacteriales sp. HG3A.0226	X - 23655	Uncharacterized molecules	0.04	0.000409	0.00261	8583
Ligilactobacillus salivarius HG3A.0919	X - 12851	Uncharacterized molecules	-0.04	0.000424	0.0027	8583
Oscillibacter sp. HG3A.0372	deoxycholic acid 12-sulfate*	Secondary Bile Acid Metabolism	-0.04	0.000424	0.0027	8583
Firmicutes sp. HG3A.0942	X - 15728	Uncharacterized molecules	0.04	0.000429	0.00272	8583
Prevotella marseillensis HG3A.0424	X - 22509	Uncharacterized molecules	0.04	0.000433	0.00275	8583
Oscillibacter sp. HG3A.0243	X - 16124	Uncharacterized molecules	0.04	0.000436	0.00276	8583
Intestinimonas sp. HG3A.1149	X - 12117	Uncharacterized molecules	-0.04	0.000436	0.00276	8583
Eubacteriales sp. HG3A.0854	deoxycholic acid 12-sulfate*	Secondary Bile Acid Metabolism	0.04	0.000443	0.0028	8583
Eubacteriales sp. HG3A.1129	4-ethylcatechol sulfate	Benzoate Metabolism	0.04	0.000445	0.00281	8583
Parabacteroides distasonis HG3A.0024	phenylacetylglutamine	Acetylated Peptides	0.04	0.000447	0.00282	8583
Eubacteriales sp. HG3A.0721	X - 21752	Uncharacterized molecules	0.04	0.000452	0.00285	8583
Eubacteriales sp. HG3A.0759	branched chain 14:0 dicarboxylic acid**	Fatty Acid, Dicarboxylate	0.04	0.000453	0.00285	8583
Eubacteriales sp. HG3A.0759	X - 16124	Uncharacterized molecules	0.04	0.000459	0.00289	8583
Eubacteriales sp. HG3A.1250	X - 21442	Uncharacterized molecules	0.04	0.000464	0.00291	8583
Escherichia coli HG3A.0195	deoxycholic acid 12-sulfate*	Secondary Bile Acid Metabolism	0.04	0.000466	0.00293	8583
Oscillospiraceae sp. HG3A.1278	X - 12104	Uncharacterized molecules	-0.04	0.000477	0.00298	8583
Eubacteriales sp. HG3A.0505	norcotinine	Tobacco Metabolite	-0.04	0.000481	0.00301	8583
Flintibacter sp. HG3A.0922	quinate	Food Component/Plant	0.04	0.000483	0.00302	8582
Eubacteriales sp. HG3A.0226	1-methyl-4-imidazoleacetate	Histidine Metabolism	-0.04	0.000485	0.00303	8583
Anaerotignum lactatifermentans HG3A.0676	1-methyl-4-imidazoleacetate	Histidine Metabolism	0.04	0.000493	0.00307	8583
Oscillospiraceae sp. HG3A.1212	X - 11850	Uncharacterized molecules	0.04	0.000497	0.0031	8583
Bacteria sp. HG3A.0920	X - 12816	Uncharacterized molecules	0.04	0.000505	0.00314	8583
Eubacteriales sp. HG3A.0759	X - 21752	Uncharacterized molecules	0.04	0.000515	0.00319	8583
Eubacteriales sp. HG3A.1158	X - 15461	Uncharacterized molecules	-0.04	0.000525	0.00325	8583
Eubacteriales sp. HG3A.0190	isoursodeoxycholate	Secondary Bile Acid Metabolism	-0.04	0.00053	0.00327	8583
Desulfovibrio piger HG3A.0240	glycodeoxycholate 3-sulfate	Secondary Bile Acid Metabolism	0.04	0.000531	0.00328	8583
Oscillibacter sp. HG3A.0046	cholate	Primary Bile Acid Metabolism	0.04	0.000536	0.00331	8583
Streptococcus oralis subsp. oralis HG3A.0705	X - 16124	Uncharacterized molecules	-0.04	0.000539	0.00332	8583
Rothia mucilaginosa HG3A.0559	isoursodeoxycholate	Secondary Bile Acid Metabolism	0.04	0.000543	0.00334	8583
Streptococcus anginosus HG3A.0680	X - 12851	Uncharacterized molecules	-0.04	0.000543	0.00334	8583
Eubacteriales sp. HG3A.0226	X - 24811	Uncharacterized molecules	0.04	0.000543	0.00334	8583
Eubacteriales sp. HG3A.1158	X - 21310	Uncharacterized molecules	-0.04	0.000546	0.00336	8583
Bifidobacterium dentium HG3A.0579	hydantoin-5-propionate	Histidine Metabolism	0.04	0.000547	0.00336	8582
Oscillospiraceae sp. HG3A.0072	tyramine O-sulfate	Tyrosine Metabolism	-0.04	0.000549	0.00337	8583
Eubacteriales sp. HG3A.1354	imidazole propionate	Histidine Metabolism	-0.04	0.000552	0.00339	8583
Oscillibacter sp. HG3A.0243	imidazole propionate	Histidine Metabolism	-0.04	0.000553	0.00339	8583
Eubacteriales sp. HG3A.0721	chenodeoxycholate	Primary Bile Acid Metabolism	0.04	0.000577	0.00352	8583
Ruminococcus bicirculans HG3A.0067	X - 16124	Uncharacterized molecules	-0.04	0.000591	0.00359	8583
Eubacteriales sp. HG3A.0854	branched chain 14:0 dicarboxylic acid**	Fatty Acid, Dicarboxylate	-0.04	0.000593	0.0036	8583
Butyricicoccus sp. OM04-18BH HG3A.0139	3-indoxyl sulfate	Tryptophan Metabolism	-0.04	0.000596	0.00362	8583
Intestinimonas sp. HG3A.1149	beta-cryptoxanthin	Vitamin A Metabolism	-0.04	0.000598	0.00363	8583
Flintibacter sp. HG3A.0922	X - 21310	Uncharacterized molecules	-0.04	0.000608	0.00368	8583
Escherichia coli HG3A.0195	11beta-hydroxyetiocholanolone glucuronide*	Androgenic Steroids	-0.04	0.00061	0.00369	8583
Eubacteriales sp. HG3A.1250	X - 15461	Uncharacterized molecules	-0.04	0.000612	0.0037	8583
Eubacteriales sp. HG3A.0721	norcotinine	Tobacco Metabolite	0.04	0.000619	0.00374	8583
Anaerotignum lactatifermentans HG3A.0676	3-indoxyl sulfate	Tryptophan Metabolism	0.04	0.000622	0.00376	8583
Eubacteriales sp. HG3A.0759	imidazole propionate	Histidine Metabolism	-0.04	0.000623	0.00376	8583
Oscillospiraceae sp. HG3A.1212	X - 24811	Uncharacterized molecules	0.04	0.000627	0.00378	8583
Oscillospiraceae sp. HG3A.1278	5-hydroxyhexanoate	Fatty Acid, Monohydroxy	0.04	0.000628	0.00379	8583
Oscillospiraceae sp. HG3A.1212	X - 12261	Uncharacterized molecules	0.04	0.000628	0.00379	8583
Streptococcus oralis subsp. oralis HG3A.0705	3-indoxyl sulfate	Tryptophan Metabolism	0.04	0.000629	0.0038	8583
Eubacteriales sp. HG3A.0439	X - 12117	Uncharacterized molecules	-0.04	0.000638	0.00384	8583
Eubacteriales sp. HG3A.0854	ergothioneine	Food Component/Plant	-0.04	0.000638	0.00384	8583
Streptococcus agalactiae HG3A.1733	X - 15461	Uncharacterized molecules	0.04	0.000643	0.00387	8583
Intestinimonas sp. HG3A.1018	3-indoxyl sulfate	Tryptophan Metabolism	-0.04	0.000648	0.0039	8583
Firmicutes sp. HG3A.1222	X - 12104	Uncharacterized molecules	-0.04	0.000652	0.00391	8583
Eubacteriales sp. HG3A.1158	X - 12026	Uncharacterized molecules	-0.04	0.000669	0.004	8583
Eubacteriales sp. HG3A.1129	imidazole propionate	Histidine Metabolism	-0.04	0.000677	0.00404	8583
Bifidobacterium pullorum subsp. gallinarum HG3A.1171	1-methyl-4-imidazoleacetate	Histidine Metabolism	0.04	0.000677	0.00404	8583
Bacteria sp. HG3A.0920	imidazole propionate	Histidine Metabolism	-0.04	0.000678	0.00405	8583
Flintibacter sp. HG3A.0922	X - 22509	Uncharacterized molecules	0.04	0.000691	0.00412	8583
Bifidobacterium breve HG3A.1387	X - 11843	Uncharacterized molecules	-0.04	0.0007	0.00416	8583
Eubacteriales sp. HG3A.1303	phenylacetate	Phenylalanine Metabolism	0.04	0.000701	0.00417	8583
Desulfovibrio piger HG3A.0240	X - 21752	Uncharacterized molecules	0.04	0.000702	0.00417	8583
Eubacteriales sp. HG3A.0100	X - 26062	Uncharacterized molecules	-0.04	0.000722	0.00428	8583
Eubacteriales sp. HG3A.1250	X - 25810	Uncharacterized molecules	-0.04	0.000728	0.00431	8583
Streptococcus agalactiae HG3A.1733	X - 17354	Uncharacterized molecules	-0.04	0.00073	0.00432	8583
Eubacteriales sp. HG3A.1303	ergothioneine	Food Component/Plant	-0.04	0.000735	0.00434	8583
Bacteria sp. HG3A.0920	4-hydroxycoumarin	Drug - Cardiovascular	0.04	0.000737	0.00435	8583
Bifidobacterium breve HG3A.1387	X - 16124	Uncharacterized molecules	-0.04	0.000743	0.00438	8583
Traorella massiliensis HG3A.0669	X - 22162	Uncharacterized molecules	-0.04	0.000744	0.00439	8583
Bifidobacterium breve HG3A.1387	X - 21310	Uncharacterized molecules	-0.04	0.000758	0.00446	8583
Anaerotignum lactatifermentans HG3A.0676	phenylacetylglutamate	Acetylated Peptides	-0.04	0.000761	0.00447	8583
Oscillospiraceae sp. HG3A.1212	X - 11843	Uncharacterized molecules	0.04	0.00077	0.00452	8583
Anaerotignum lactatifermentans HG3A.0676	chenodeoxycholate	Primary Bile Acid Metabolism	-0.04	0.000777	0.00455	8583
Bifidobacterium breve HG3A.1387	X - 23662	Uncharacterized molecules	0.04	0.000785	0.0046	8583
Oscillospiraceae sp. HG3A.1278	4-ethyl-2-methoxyphenol sulfate	Food Component/Plant	0.04	0.0008	0.00467	8583
Traorella massiliensis HG3A.0669	glycodeoxycholate 3-sulfate	Secondary Bile Acid Metabolism	-0.04	0.000816	0.00475	8583
Lachnospiraceae sp. HG3A.1066	beta-cryptoxanthin	Vitamin A Metabolism	-0.04	0.000816	0.00475	8583
Escherichia coli HG3A.0195	X - 21752	Uncharacterized molecules	-0.04	0.000827	0.00481	8583
Eubacteriales sp. HG3A.0505	X - 24811	Uncharacterized molecules	0.04	0.000839	0.00487	8583
Eubacteriales sp. HG3A.0084	X - 25810	Uncharacterized molecules	0.04	0.000843	0.00489	8583
Firmicutes sp. HG3A.1222	branched chain 14:0 dicarboxylic acid**	Fatty Acid, Dicarboxylate	0.04	0.000844	0.00489	8583
Ruminococcus bicirculans HG3A.0067	X - 15461	Uncharacterized molecules	-0.04	0.000856	0.00495	8583
Eubacteriales sp. HG3A.0759	isoursodeoxycholate	Secondary Bile Acid Metabolism	-0.04	0.000873	0.00504	8583
Intestinimonas sp. HG3A.1018	4-hydroxycoumarin	Drug - Cardiovascular	0.04	0.000895	0.00515	8583
Parabacteroides distasonis HG3A.0024	phenylacetate	Phenylalanine Metabolism	0.04	0.000957	0.00545	8583
Blautia obeum HG3A.0009	omeprazole	Drug - Gastrointestinal	0.04	0.000962	0.00547	8583
Streptococcus agalactiae HG3A.1733	5alpha-androstan-3beta,17alpha-diol disulfate	Androgenic Steroids	-0.04	0.000964	0.00549	8583
Ruminococcus bicirculans HG3A.0067	omeprazole	Drug - Gastrointestinal	-0.04	0.000972	0.00552	8583
Firmicutes sp. HG3A.0942	hydantoin-5-propionate	Histidine Metabolism	-0.04	0.000999	0.00565	8582
Clostridium spiroforme HG3A.0259	omeprazole	Drug - Gastrointestinal	0.04	0.00102	0.00575	8583
Escherichia coli HG3A.0195	X - 21310	Uncharacterized molecules	0.04	0.00102	0.00576	8583
Firmicutes sp. HG3A.0942	X - 12117	Uncharacterized molecules	-0.04	0.00105	0.00591	8583
Flintibacter sp. HG3A.0922	trigonelline (N'-methylnicotinate)	Nicotinate and Nicotinamide Metabolism	0.04	0.00105	0.00591	8583
Streptococcus anginosus HG3A.0680	X - 24811	Uncharacterized molecules	-0.04	0.00105	0.00591	8583
Bifidobacterium dentium HG3A.0579	5-hydroxyhexanoate	Fatty Acid, Monohydroxy	-0.04	0.00107	0.00598	8583
Oscillibacter sp. HG3A.0372	tyramine O-sulfate	Tyrosine Metabolism	-0.04	0.00109	0.0061	8583
Flintibacter sp. HG3A.0922	X - 12026	Uncharacterized molecules	-0.04	0.0011	0.00616	8583
Eubacteriales sp. HG3A.0721	cotinine N-oxide	Tobacco Metabolite	0.04	0.00114	0.00634	8583
Streptococcus anginosus HG3A.0680	norcotinine	Tobacco Metabolite	0.04	0.00118	0.00652	8583
Lactobacillus gasseri HG3A.0884	hydantoin-5-propionate	Histidine Metabolism	0.04	0.00118	0.00653	8582
Desulfovibrio piger HG3A.0240	X - 26062	Uncharacterized molecules	0.04	0.00119	0.00656	8583
Streptococcus anginosus HG3A.0680	phenylacetylglutamate	Acetylated Peptides	0.04	0.00121	0.00666	8583
Oscillospiraceae sp. HG3A.1212	4-ethylcatechol sulfate	Benzoate Metabolism	0.04	0.00121	0.00666	8583
Ligilactobacillus salivarius HG3A.0919	X - 25810	Uncharacterized molecules	-0.04	0.00122	0.00672	8583
Limosilactobacillus oris HG3A.1462	3-phenylpropionate (hydrocinnamate)	Benzoate Metabolism	-0.04	0.00125	0.00683	8583
Clostridia sp. HG3A.0479	p-cresol glucuronide*	Tyrosine Metabolism	0.04	0.00125	0.00685	8583
Eubacteriales sp. HG3A.0759	phenylacetylglutamine	Acetylated Peptides	0.04	0.00125	0.00686	8583
Oscillibacter sp. HG3A.0243	ursodeoxycholate	Secondary Bile Acid Metabolism	-0.04	0.00126	0.00689	8583
Eubacteriales sp. HG3A.0721	phenylacetate	Phenylalanine Metabolism	0.04	0.00129	0.00706	8583
Bifidobacterium breve HG3A.1387	cotinine N-oxide	Tobacco Metabolite	0.04	0.00131	0.00714	8583
Desulfovibrio piger HG3A.0240	X - 23662	Uncharacterized molecules	0.04	0.00131	0.00715	8583
Streptococcus gordonii HG3A.0713	hydantoin-5-propionate	Histidine Metabolism	0.03	0.00132	0.00719	8582
Eubacteriales sp. HG3A.0721	3-indoxyl sulfate	Tryptophan Metabolism	-0.03	0.00132	0.0072	8583
Oscillibacter sp. HG3A.0046	phenol sulfate	Tyrosine Metabolism	-0.03	0.00135	0.0073	8583
Eubacteriales sp. HG3A.1303	11beta-hydroxyetiocholanolone glucuronide*	Androgenic Steroids	0.03	0.00135	0.00733	8583
Butyricicoccus sp. OM04-18BH HG3A.0139	X - 25810	Uncharacterized molecules	0.03	0.00135	0.00734	8583
Eubacteriales sp. HG3A.1129	X - 12306	Uncharacterized molecules	0.03	0.00136	0.00734	8583
Prevotella marseillensis HG3A.0424	3-phenylpropionate (hydrocinnamate)	Benzoate Metabolism	0.03	0.00136	0.00735	8583
Oscillibacter sp. HG3A.0243	omeprazole	Drug - Gastrointestinal	-0.03	0.00137	0.00739	8583
Eubacteriales sp. HG3A.1303	phenylacetylglutamine	Acetylated Peptides	0.03	0.00142	0.00765	8583
Limosilactobacillus oris HG3A.1462	ursodeoxycholate	Secondary Bile Acid Metabolism	0.03	0.00144	0.00774	8583
Streptococcus oralis subsp. oralis HG3A.0705	metformin	Drug - Metabolic	0.03	0.00144	0.00774	8583
Firmicutes sp. HG3A.1222	isoursodeoxycholate	Secondary Bile Acid Metabolism	-0.03	0.0015	0.00802	8583
Clostridia sp. HG3A.0479	omeprazole	Drug - Gastrointestinal	-0.03	0.00152	0.0081	8583
Eubacteriales sp. HG3A.1303	3-indoxyl sulfate	Tryptophan Metabolism	-0.03	0.00153	0.00813	8583
Enterocloster asparagiformis HG3A.0466	11beta-hydroxyetiocholanolone glucuronide*	Androgenic Steroids	-0.03	0.00154	0.00819	8583
Escherichia coli HG3A.0195	X - 17354	Uncharacterized molecules	-0.03	0.00154	0.00819	8583
Eubacteriales sp. HG3A.0759	4-hydroxycoumarin	Drug - Cardiovascular	0.03	0.00155	0.00821	8583
Streptococcus anginosus HG3A.0680	X - 23655	Uncharacterized molecules	-0.03	0.00156	0.00828	8583
Escherichia coli HG3A.0195	X - 12117	Uncharacterized molecules	0.03	0.00157	0.0083	8583
Flintibacter sp. HG3A.0922	X - 23662	Uncharacterized molecules	-0.03	0.00157	0.00831	8583
Eubacteriales sp. HG3A.0935	glycodeoxycholate 3-sulfate	Secondary Bile Acid Metabolism	-0.03	0.00158	0.00836	8583
Oscillibacter sp. HG3A.0046	1-methyl-4-imidazoleacetate	Histidine Metabolism	-0.03	0.0016	0.00844	8583
Butyricicoccus sp. OM04-18BH HG3A.0139	metformin	Drug - Metabolic	-0.03	0.00163	0.0086	8583
Prevotella marseillensis HG3A.0424	cinnamoylglycine	Food Component/Plant	0.03	0.00164	0.00862	8583
Clostridium phoceensis HG3A.0014	5-hydroxyhexanoate	Fatty Acid, Monohydroxy	-0.03	0.00166	0.00874	8583
Lachnospiraceae sp. HG3A.0433	X - 15728	Uncharacterized molecules	0.03	0.00167	0.00876	8583
Lachnospiraceae sp. HG3A.0930	X - 12013	Uncharacterized molecules	0.03	0.00168	0.00884	8583
Firmicutes sp. HG3A.1222	norcotinine	Tobacco Metabolite	0.03	0.00169	0.00888	8583
Oscillospiraceae sp. HG3A.1212	ursodeoxycholate	Secondary Bile Acid Metabolism	0.03	0.00171	0.00896	8583
Blautia obeum HG3A.0009	chenodeoxycholate	Primary Bile Acid Metabolism	-0.03	0.00173	0.00903	8583
Traorella massiliensis HG3A.0669	omeprazole	Drug - Gastrointestinal	-0.03	0.00174	0.0091	8583
Clostridium phoceensis HG3A.0014	carotene diol (1)	Vitamin A Metabolism	-0.03	0.00175	0.00913	8583
Lachnospiraceae sp. HG3A.0930	4-hydroxycoumarin	Drug - Cardiovascular	0.03	0.00177	0.0092	8583
Oscillospiraceae sp. HG3A.1212	X - 22162	Uncharacterized molecules	-0.03	0.00177	0.00921	8583
Lachnospiraceae sp. HG3A.1066	X - 12026	Uncharacterized molecules	-0.03	0.00177	0.00923	8583
Parabacteroides distasonis HG3A.0024	imidazole propionate	Histidine Metabolism	-0.03	0.00178	0.00928	8583
Flintibacter sp. HG3A.0922	X - 17354	Uncharacterized molecules	0.03	0.00179	0.0093	8583
Flintibacter sp. HG3A.0922	X - 12851	Uncharacterized molecules	0.03	0.0018	0.00935	8583
Eubacteriales sp. HG3A.0439	X - 12026	Uncharacterized molecules	-0.03	0.0018	0.00936	8583
Bifidobacterium breve HG3A.1387	X - 25503	Uncharacterized molecules	-0.03	0.00183	0.00947	8583
Oscillospiraceae sp. HG3A.0142	X - 15461	Uncharacterized molecules	-0.03	0.00183	0.00948	8583
Bifidobacterium breve HG3A.1387	phenylacetylglutamate	Acetylated Peptides	-0.03	0.00185	0.00957	8583
Streptococcus gordonii HG3A.0713	p-cresol glucuronide*	Tyrosine Metabolism	-0.03	0.00186	0.00963	8583
Streptococcus agalactiae HG3A.1733	3-phenylpropionate (hydrocinnamate)	Benzoate Metabolism	-0.03	0.0019	0.00977	8583
Firmicutes sp. HG3A.1222	hydantoin-5-propionate	Histidine Metabolism	-0.03	0.00193	0.00993	8582
Intestinimonas sp. HG3A.1018	X - 21310	Uncharacterized molecules	-0.03	0.00195	0.01	8583
Firmicutes sp. HG3A.1222	phenylacetylglutamate	Acetylated Peptides	0.03	0.00199	0.0102	8583
Firmicutes sp. HG3A.0942	isoursodeoxycholate	Secondary Bile Acid Metabolism	-0.03	0.00202	0.0103	8583
Ligilactobacillus salivarius HG3A.0919	indolepropionate	Tryptophan Metabolism	-0.03	0.00205	0.0104	8583
Lachnospiraceae sp. HG3A.1066	hydroxy-CMPF*	Fatty Acid, Dicarboxylate	-0.03	0.00206	0.0105	8583
Eubacteriales sp. HG3A.0935	ursodeoxycholate	Secondary Bile Acid Metabolism	-0.03	0.00206	0.0105	8583
Eubacteriales sp. HG3A.0092	ergothioneine	Food Component/Plant	0.03	0.00209	0.0106	8583
Lachnospiraceae sp. HG3A.1066	X - 22162	Uncharacterized molecules	-0.03	0.00212	0.0108	8583
Oscillospiraceae sp. HG3A.0616	X - 24811	Uncharacterized molecules	0.03	0.00213	0.0108	8583
Bifidobacterium breve HG3A.1387	X - 12816	Uncharacterized molecules	-0.03	0.00214	0.0108	8583
Rothia mucilaginosa HG3A.0559	X - 26062	Uncharacterized molecules	0.03	0.00217	0.011	8583
Streptococcus parasanguinis HG3A.0117	metformin	Drug - Metabolic	0.03	0.00219	0.011	8583
Eubacteriales sp. HG3A.1250	trigonelline (N'-methylnicotinate)	Nicotinate and Nicotinamide Metabolism	0.03	0.00219	0.0111	8583
Eubacteriales sp. HG3A.0190	hydantoin-5-propionate	Histidine Metabolism	-0.03	0.00225	0.0113	8582
Eubacteriales sp. HG3A.0854	X - 17354	Uncharacterized molecules	-0.03	0.00225	0.0113	8583
Parabacteroides distasonis HG3A.0024	X - 21442	Uncharacterized molecules	0.03	0.0023	0.0115	8583
Ligilactobacillus salivarius HG3A.0919	cholate	Primary Bile Acid Metabolism	0.03	0.00232	0.0116	8583
Eubacteriales sp. HG3A.1158	X - 12104	Uncharacterized molecules	-0.03	0.00233	0.0116	8583
Ligilactobacillus salivarius HG3A.0919	glycodeoxycholate 3-sulfate	Secondary Bile Acid Metabolism	0.03	0.00234	0.0117	8583
Eubacteriales sp. HG3A.0190	deoxycholic acid 12-sulfate*	Secondary Bile Acid Metabolism	-0.03	0.00238	0.0118	8583
Clostridium spiroforme HG3A.0259	X - 25810	Uncharacterized molecules	0.03	0.00238	0.0119	8583
Oscillospiraceae sp. HG3A.0072	chenodeoxycholate	Primary Bile Acid Metabolism	-0.03	0.00239	0.0119	8583
Eubacteriales sp. HG3A.1354	hydantoin-5-propionate	Histidine Metabolism	-0.03	0.00243	0.012	8582
Bifidobacterium pullorum subsp. gallinarum HG3A.1171	X - 12216	Uncharacterized molecules	-0.03	0.00243	0.0121	8583
Desulfovibrio piger HG3A.0240	deoxycholic acid 12-sulfate*	Secondary Bile Acid Metabolism	0.03	0.00251	0.0124	8583
Eubacteriales sp. HG3A.1303	X - 12306	Uncharacterized molecules	-0.03	0.00254	0.0125	8583
Streptococcus oralis subsp. oralis HG3A.0705	3-hydroxycotinine glucuronide	Tobacco Metabolite	0.03	0.00259	0.0127	8583
Intestinimonas sp. HG3A.1018	glycodeoxycholate 3-sulfate	Secondary Bile Acid Metabolism	-0.03	0.0026	0.0128	8583
Eubacteriales sp. HG3A.0439	indolepropionate	Tryptophan Metabolism	0.03	0.0026	0.0128	8583
Leuconostoc lactis HG3A.1458	X - 21752	Uncharacterized molecules	-0.03	0.00261	0.0128	8583
Anaerotignum lactatifermentans HG3A.0676	X - 24811	Uncharacterized molecules	-0.03	0.00265	0.013	8583
Limosilactobacillus oris HG3A.1462	hydantoin-5-propionate	Histidine Metabolism	0.03	0.00267	0.013	8582
Lachnospiraceae sp. HG3A.0930	X - 21752	Uncharacterized molecules	-0.03	0.00269	0.0131	8583
Ligilactobacillus salivarius HG3A.0919	hydantoin-5-propionate	Histidine Metabolism	0.03	0.00269	0.0131	8582
Oscillospiraceae sp. HG3A.1212	indolepropionate	Tryptophan Metabolism	-0.03	0.0027	0.0132	8583
Lactobacillus gasseri HG3A.0884	3-indoxyl sulfate	Tryptophan Metabolism	0.03	0.00271	0.0132	8583
Eubacteriales sp. HG3A.0721	X - 12306	Uncharacterized molecules	0.03	0.00274	0.0133	8583
Eubacteriales sp. HG3A.0854	X - 22509	Uncharacterized molecules	-0.03	0.0028	0.0136	8583
Eubacteriales sp. HG3A.0854	beta-cryptoxanthin	Vitamin A Metabolism	-0.03	0.00281	0.0136	8583
Lachnospiraceae sp. HG3A.0433	deoxycholic acid 12-sulfate*	Secondary Bile Acid Metabolism	-0.03	0.00281	0.0136	8583
Ligilactobacillus salivarius HG3A.0919	cinnamoylglycine	Food Component/Plant	-0.03	0.00282	0.0137	8583
Streptococcus agalactiae HG3A.1733	X - 12216	Uncharacterized molecules	-0.03	0.00284	0.0138	8583
Oscillospiraceae sp. HG3A.1278	X - 22509	Uncharacterized molecules	0.03	0.00294	0.0141	8583
Eubacteriales sp. HG3A.0935	X - 12306	Uncharacterized molecules	0.03	0.00295	0.0142	8583
Escherichia coli HG3A.0195	X - 23655	Uncharacterized molecules	0.03	0.00304	0.0146	8583
Eubacteriales sp. HG3A.1250	X - 25503	Uncharacterized molecules	-0.03	0.00305	0.0146	8583
Lachnospiraceae sp. HG3A.0930	X - 23662	Uncharacterized molecules	-0.03	0.00307	0.0147	8583
Firmicutes sp. HG3A.1222	deoxycholic acid 12-sulfate*	Secondary Bile Acid Metabolism	-0.03	0.00307	0.0147	8583
Eubacteriales sp. HG3A.0505	1-methyl-4-imidazoleacetate	Histidine Metabolism	-0.03	0.00308	0.0147	8583
Parabacteroides distasonis HG3A.0024	glycodeoxycholate 3-sulfate	Secondary Bile Acid Metabolism	0.03	0.0031	0.0148	8583
Oscillibacter sp. HG3A.0243	deoxycholic acid 12-sulfate*	Secondary Bile Acid Metabolism	-0.03	0.00312	0.0149	8583
Bifidobacterium pullorum subsp. gallinarum HG3A.1171	quinate	Food Component/Plant	0.03	0.00318	0.0151	8582
Enterocloster asparagiformis HG3A.0466	4-hydroxycoumarin	Drug - Cardiovascular	-0.03	0.00325	0.0154	8583
Butyricicoccus sp. OM04-18BH HG3A.0139	quinate	Food Component/Plant	-0.03	0.00329	0.0156	8582
Firmicutes sp. HG3A.0942	X - 12026	Uncharacterized molecules	-0.03	0.0033	0.0156	8583
Clostridia sp. HG3A.0479	X - 24811	Uncharacterized molecules	0.03	0.00331	0.0156	8583
Eubacteriales sp. HG3A.0854	p-cresol glucuronide*	Tyrosine Metabolism	0.03	0.00333	0.0157	8583
Eubacteriales sp. HG3A.1303	imidazole propionate	Histidine Metabolism	-0.03	0.00341	0.016	8583
Ruminococcus bicirculans HG3A.0067	hydantoin-5-propionate	Histidine Metabolism	0.03	0.00344	0.0162	8582
Eubacteriales sp. HG3A.0092	3-indoxyl sulfate	Tryptophan Metabolism	0.03	0.00347	0.0163	8583
Streptococcus agalactiae HG3A.1733	hydroxy-CMPF*	Fatty Acid, Dicarboxylate	-0.03	0.00358	0.0167	8583
Eubacteriales sp. HG3A.1158	hydantoin-5-propionate	Histidine Metabolism	-0.03	0.0036	0.0168	8582
Eubacteriales sp. HG3A.0439	cholate	Primary Bile Acid Metabolism	0.03	0.00362	0.0169	8583
Eubacteriales sp. HG3A.0759	hydroxy-CMPF*	Fatty Acid, Dicarboxylate	0.03	0.00366	0.017	8583
Oscillospiraceae sp. HG3A.0142	tyramine O-sulfate	Tyrosine Metabolism	-0.03	0.00367	0.017	8583
Eubacteriales sp. HG3A.1158	ursodeoxycholate	Secondary Bile Acid Metabolism	-0.03	0.00369	0.0171	8583
Streptococcus gordonii HG3A.0713	3-indoxyl sulfate	Tryptophan Metabolism	0.03	0.00373	0.0173	8583
Streptococcus agalactiae HG3A.1733	ursodeoxycholate	Secondary Bile Acid Metabolism	0.03	0.00373	0.0173	8583
Oscillospiraceae sp. HG3A.1278	hydantoin-5-propionate	Histidine Metabolism	-0.03	0.00377	0.0175	8582
Oscillospiraceae sp. HG3A.1212	beta-cryptoxanthin	Vitamin A Metabolism	-0.03	0.00378	0.0175	8583
Intestinimonas sp. HG3A.1149	X - 21752	Uncharacterized molecules	-0.03	0.0038	0.0176	8583
Intestinimonas sp. HG3A.1018	X - 12306	Uncharacterized molecules	0.03	0.00385	0.0177	8583
Lachnospiraceae sp. HG3A.0433	metformin	Drug - Metabolic	-0.03	0.00387	0.0178	8583
Escherichia coli HG3A.0195	X - 12216	Uncharacterized molecules	0.03	0.00392	0.018	8583
Escherichia coli HG3A.0195	X - 22509	Uncharacterized molecules	-0.03	0.00395	0.0181	8583
Oscillospiraceae sp. HG3A.0616	3-indoxyl sulfate	Tryptophan Metabolism	-0.03	0.00398	0.0182	8583
Oscillospiraceae sp. HG3A.1278	X - 22162	Uncharacterized molecules	-0.03	0.00399	0.0183	8583
Traorella massiliensis HG3A.0669	X - 12104	Uncharacterized molecules	-0.03	0.00401	0.0184	8583
Eubacteriales sp. HG3A.0759	X - 12117	Uncharacterized molecules	-0.03	0.00401	0.0184	8583
Bacteria sp. HG3A.0920	4-ethylcatechol sulfate	Benzoate Metabolism	0.03	0.00409	0.0187	8583
Oscillospiraceae sp. HG3A.1278	X - 23655	Uncharacterized molecules	0.03	0.0041	0.0187	8583
Ligilactobacillus salivarius HG3A.0919	X - 24811	Uncharacterized molecules	0.03	0.00413	0.0188	8583
Eubacteriales sp. HG3A.0190	tyramine O-sulfate	Tyrosine Metabolism	-0.03	0.00416	0.0189	8583
Eubacteriales sp. HG3A.1129	hydroxy-CMPF*	Fatty Acid, Dicarboxylate	0.03	0.00427	0.0194	8583
Clostridia sp. HG3A.0479	X - 25810	Uncharacterized molecules	0.03	0.00428	0.0194	8583
Leuconostoc lactis HG3A.1458	imidazole propionate	Histidine Metabolism	0.03	0.00432	0.0195	8583
Eubacteriales sp. HG3A.1354	indolepropionate	Tryptophan Metabolism	0.03	0.00445	0.02	8583
Leuconostoc lactis HG3A.1458	chenodeoxycholate	Primary Bile Acid Metabolism	0.03	0.00445	0.02	8583
Oscillospiraceae sp. HG3A.1278	X - 17354	Uncharacterized molecules	0.03	0.0045	0.0202	8583
Bifidobacterium breve HG3A.1387	X - 12026	Uncharacterized molecules	-0.03	0.00452	0.0203	8583
Flintibacter sp. HG3A.0922	5alpha-androstan-3beta,17alpha-diol disulfate	Androgenic Steroids	0.03	0.00453	0.0204	8583
Prevotella marseillensis HG3A.0424	X - 24811	Uncharacterized molecules	0.03	0.00458	0.0205	8583
Bifidobacterium breve HG3A.1387	X - 12851	Uncharacterized molecules	-0.03	0.00459	0.0206	8583
Clostridia sp. HG3A.0479	1-methyl-4-imidazoleacetate	Histidine Metabolism	-0.03	0.00461	0.0206	8583
Bifidobacterium breve HG3A.1387	X - 21752	Uncharacterized molecules	-0.03	0.00464	0.0208	8583
Eubacteriales sp. HG3A.0759	X - 21310	Uncharacterized molecules	-0.03	0.00471	0.021	8583
Eubacteriales sp. HG3A.0439	1-methyl-4-imidazoleacetate	Histidine Metabolism	-0.03	0.00472	0.021	8583
Eubacteriales sp. HG3A.1158	X - 17354	Uncharacterized molecules	0.03	0.00475	0.0212	8583
Intestinimonas sp. HG3A.1149	branched chain 14:0 dicarboxylic acid**	Fatty Acid, Dicarboxylate	-0.03	0.00477	0.0212	8583
Eubacteriales sp. HG3A.0721	phenylacetylglutamine	Acetylated Peptides	0.03	0.00479	0.0213	8583
Streptococcus agalactiae HG3A.1733	glycodeoxycholate 3-sulfate	Secondary Bile Acid Metabolism	0.03	0.00488	0.0216	8583
Prevotella marseillensis HG3A.0424	p-cresol glucuronide*	Tyrosine Metabolism	0.03	0.0049	0.0217	8583
Eubacteriales sp. HG3A.0721	X - 15461	Uncharacterized molecules	-0.03	0.00491	0.0217	8583
Ligilactobacillus salivarius HG3A.0919	chenodeoxycholate	Primary Bile Acid Metabolism	0.03	0.00494	0.0218	8583
Ruminococcus bicirculans HG3A.0067	deoxycholic acid 12-sulfate*	Secondary Bile Acid Metabolism	-0.03	0.005	0.0221	8583
Oscillospiraceae sp. HG3A.1212	X - 12306	Uncharacterized molecules	-0.03	0.00502	0.0222	8583
Eubacteriales sp. HG3A.1250	X - 12104	Uncharacterized molecules	-0.03	0.00507	0.0224	8583
Firmicutes sp. HG3A.1222	X - 25503	Uncharacterized molecules	0.03	0.00513	0.0226	8583
Eubacteriales sp. HG3A.0100	X - 12026	Uncharacterized molecules	0.03	0.00514	0.0226	8583
Eubacteriales sp. HG3A.0100	X - 25810	Uncharacterized molecules	0.03	0.00532	0.0232	8583
Oscillospiraceae sp. HG3A.0142	carotene diol (1)	Vitamin A Metabolism	-0.03	0.00532	0.0233	8583
Firmicutes sp. HG3A.0942	X - 12104	Uncharacterized molecules	-0.03	0.00536	0.0234	8583
Intestinimonas sp. HG3A.1149	4-ethyl-2-methoxyphenol sulfate	Food Component/Plant	0.03	0.00536	0.0234	8583
Eubacteriales sp. HG3A.1303	X - 21310	Uncharacterized molecules	-0.03	0.0054	0.0235	8583
Eubacteriales sp. HG3A.0935	hydroxy-CMPF*	Fatty Acid, Dicarboxylate	0.03	0.00544	0.0237	8583
Eubacteriales sp. HG3A.1129	5-hydroxyhexanoate	Fatty Acid, Monohydroxy	0.03	0.00551	0.0239	8583
Eubacteriales sp. HG3A.0511	chenodeoxycholate	Primary Bile Acid Metabolism	-0.03	0.00553	0.024	8583
Eubacteriales sp. HG3A.1129	X - 12816	Uncharacterized molecules	0.03	0.00563	0.0244	8583
Flintibacter sp. HG3A.0922	3-indoxyl sulfate	Tryptophan Metabolism	-0.03	0.00567	0.0245	8583
Eubacteriales sp. HG3A.0759	X - 25503	Uncharacterized molecules	0.03	0.00582	0.0251	8583
Oscillospiraceae sp. HG3A.0142	X - 12306	Uncharacterized molecules	-0.03	0.00588	0.0253	8583
Lachnospiraceae sp. HG3A.0433	tyramine O-sulfate	Tyrosine Metabolism	-0.03	0.00589	0.0253	8583
Traorella massiliensis HG3A.0669	X - 26062	Uncharacterized molecules	0.03	0.0059	0.0254	8583
Firmicutes sp. HG3A.1222	cotinine N-oxide	Tobacco Metabolite	0.03	0.00591	0.0254	8583
Parabacteroides distasonis HG3A.0024	X - 12013	Uncharacterized molecules	-0.03	0.00592	0.0254	8583
Oscillibacter sp. HG3A.0243	X - 25810	Uncharacterized molecules	-0.03	0.00595	0.0255	8583
Flintibacter sp. HG3A.0922	X - 25810	Uncharacterized molecules	0.03	0.006	0.0257	8583
Oscillibacter sp. HG3A.0372	omeprazole	Drug - Gastrointestinal	-0.03	0.00602	0.0258	8583
Streptococcus oralis subsp. oralis HG3A.0705	cotinine N-oxide	Tobacco Metabolite	0.03	0.00603	0.0258	8583
Lachnospiraceae sp. HG3A.1066	X - 23662	Uncharacterized molecules	-0.03	0.00605	0.0259	8583
Firmicutes sp. HG3A.1222	X - 12117	Uncharacterized molecules	-0.03	0.0061	0.026	8583
Intestinimonas sp. HG3A.1149	X - 21310	Uncharacterized molecules	-0.03	0.00611	0.0261	8583
Ruminococcus bicirculans HG3A.0067	X - 15728	Uncharacterized molecules	0.03	0.00612	0.0261	8583
Bifidobacterium breve HG3A.1387	beta-cryptoxanthin	Vitamin A Metabolism	-0.03	0.00614	0.0262	8583
Ruminococcus bicirculans HG3A.0067	ursodeoxycholate	Secondary Bile Acid Metabolism	-0.03	0.00625	0.0266	8583
Flintibacter sp. HG3A.0922	X - 25503	Uncharacterized molecules	-0.03	0.0063	0.0267	8583
Firmicutes sp. HG3A.0942	ergothioneine	Food Component/Plant	-0.03	0.00634	0.0269	8583
Oscillibacter sp. HG3A.0243	metformin	Drug - Metabolic	-0.03	0.00634	0.0269	8583
Ruminococcus bicirculans HG3A.0067	X - 12104	Uncharacterized molecules	0.03	0.00635	0.0269	8583
Intestinimonas sp. HG3A.1149	3-indoxyl sulfate	Tryptophan Metabolism	-0.03	0.00636	0.027	8583
Lachnospiraceae sp. HG3A.0930	X - 22509	Uncharacterized molecules	0.03	0.00637	0.027	8583
Rothia mucilaginosa HG3A.0559	X - 23655	Uncharacterized molecules	0.03	0.00638	0.027	8583
Leuconostoc lactis HG3A.1458	metformin	Drug - Metabolic	0.03	0.00639	0.0271	8583
Leuconostoc lactis HG3A.1458	X - 23662	Uncharacterized molecules	0.03	0.00644	0.0273	8583
Streptococcus agalactiae HG3A.1733	indolepropionate	Tryptophan Metabolism	-0.03	0.00652	0.0275	8583
Eubacteriales sp. HG3A.0226	chenodeoxycholate	Primary Bile Acid Metabolism	0.03	0.00654	0.0276	8583
Oscillibacter sp. HG3A.0243	chenodeoxycholate	Primary Bile Acid Metabolism	0.03	0.00659	0.0277	8583
Eubacteriales sp. HG3A.0854	X - 12306	Uncharacterized molecules	-0.03	0.00664	0.0279	8583
Lachnospiraceae sp. HG3A.0930	X - 25810	Uncharacterized molecules	-0.03	0.00677	0.0284	8583
Oscillospiraceae sp. HG3A.1212	X - 12013	Uncharacterized molecules	0.03	0.00678	0.0284	8583
Clostridium spiroforme HG3A.0259	metformin	Drug - Metabolic	-0.03	0.00683	0.0286	8583
Eubacteriales sp. HG3A.0759	phenylacetate	Phenylalanine Metabolism	0.03	0.00696	0.0291	8583
Bifidobacterium breve HG3A.1387	isoursodeoxycholate	Secondary Bile Acid Metabolism	0.03	0.00697	0.0291	8583
Eubacteriales sp. HG3A.0721	X - 12851	Uncharacterized molecules	-0.03	0.00701	0.0292	8583
Traorella massiliensis HG3A.0669	X - 12026	Uncharacterized molecules	-0.03	0.00703	0.0293	8583
Leuconostoc lactis HG3A.1458	norcotinine	Tobacco Metabolite	-0.03	0.00703	0.0293	8583
Ruminococcus bicirculans HG3A.0067	X - 12013	Uncharacterized molecules	0.03	0.00704	0.0293	8583
Eubacteriales sp. HG3A.0505	p-cresol glucuronide*	Tyrosine Metabolism	0.03	0.00709	0.0295	8583
Eubacteriales sp. HG3A.0511	carotene diol (1)	Vitamin A Metabolism	-0.03	0.00712	0.0296	8583
Streptococcus agalactiae HG3A.1733	X - 22509	Uncharacterized molecules	-0.03	0.00719	0.0298	8583
Eubacteriales sp. HG3A.1303	X - 15461	Uncharacterized molecules	-0.03	0.00728	0.0301	8583
Lactobacillus gasseri HG3A.0884	X - 26062	Uncharacterized molecules	-0.03	0.0075	0.0309	8583
Eubacteriales sp. HG3A.0854	4-hydroxycoumarin	Drug - Cardiovascular	-0.03	0.00755	0.0311	8583
Limosilactobacillus oris HG3A.1462	cinnamoylglycine	Food Component/Plant	-0.03	0.00761	0.0313	8583
Prevotella marseillensis HG3A.0424	cholate	Primary Bile Acid Metabolism	0.03	0.00763	0.0313	8583
Oscillospiraceae sp. HG3A.1278	3-hydroxycotinine glucuronide	Tobacco Metabolite	0.03	0.00763	0.0313	8583
Eubacteriales sp. HG3A.0935	3-indoxyl sulfate	Tryptophan Metabolism	-0.03	0.00767	0.0315	8583
Ruminococcus bicirculans HG3A.0067	1-methyl-4-imidazoleacetate	Histidine Metabolism	-0.03	0.00774	0.0317	8583
Oscillibacter sp. HG3A.0046	X - 25810	Uncharacterized molecules	0.03	0.00776	0.0318	8583
Oscillibacter sp. HG3A.0046	glycodeoxycholate 3-sulfate	Secondary Bile Acid Metabolism	-0.03	0.00791	0.0323	8583
Escherichia coli HG3A.0195	cinnamoylglycine	Food Component/Plant	-0.03	0.00808	0.0328	8583
Oscillospiraceae sp. HG3A.1278	X - 12117	Uncharacterized molecules	-0.03	0.00809	0.0329	8583
Streptococcus oralis subsp. oralis HG3A.0705	X - 21310	Uncharacterized molecules	0.03	0.00811	0.0329	8583
Streptococcus agalactiae HG3A.1733	branched chain 14:0 dicarboxylic acid**	Fatty Acid, Dicarboxylate	-0.03	0.00813	0.033	8583
Oscillospiraceae sp. HG3A.1278	p-cresol glucuronide*	Tyrosine Metabolism	0.03	0.00813	0.033	8583
Oscillibacter sp. HG3A.0372	hydroxy-CMPF*	Fatty Acid, Dicarboxylate	-0.03	0.00816	0.0331	8583
Parabacteroides distasonis HG3A.0024	hydroxy-CMPF*	Fatty Acid, Dicarboxylate	0.03	0.00818	0.0332	8583
Oscillospiraceae sp. HG3A.1212	X - 21752	Uncharacterized molecules	-0.03	0.00833	0.0337	8583
Clostridia sp. HG3A.0479	X - 23655	Uncharacterized molecules	0.03	0.00842	0.0339	8583
Enterocloster asparagiformis HG3A.0466	X - 15461	Uncharacterized molecules	0.03	0.00854	0.0344	8583
Clostridium phoceensis HG3A.0014	11beta-hydroxyetiocholanolone glucuronide*	Androgenic Steroids	-0.03	0.00859	0.0345	8583
Limosilactobacillus oris HG3A.1462	metformin	Drug - Metabolic	0.03	0.00871	0.0349	8583
Parabacteroides distasonis HG3A.0024	X - 11843	Uncharacterized molecules	-0.03	0.00875	0.035	8583
Anaerotignum lactatifermentans HG3A.0676	X - 12104	Uncharacterized molecules	-0.03	0.00898	0.0358	8583
Enterocloster asparagiformis HG3A.0466	X - 21752	Uncharacterized molecules	-0.03	0.00899	0.0358	8583
Eubacteriales sp. HG3A.0505	X - 23655	Uncharacterized molecules	0.03	0.00904	0.036	8583
Eubacteriales sp. HG3A.1250	X - 12306	Uncharacterized molecules	-0.03	0.00909	0.0361	8583
Firmicutes sp. HG3A.1222	imidazole propionate	Histidine Metabolism	-0.03	0.00911	0.0362	8583
Oscillospiraceae sp. HG3A.1278	X - 12816	Uncharacterized molecules	0.03	0.00914	0.0363	8583
Ligilactobacillus salivarius HG3A.0919	ursodeoxycholate	Secondary Bile Acid Metabolism	0.03	0.00916	0.0364	8583
Intestinimonas sp. HG3A.1018	phenylacetate	Phenylalanine Metabolism	0.03	0.0093	0.0368	8583
Firmicutes sp. HG3A.1222	3-hydroxycotinine glucuronide	Tobacco Metabolite	0.03	0.00933	0.0369	8583
Butyricicoccus sp. OM04-18BH HG3A.0139	trigonelline (N'-methylnicotinate)	Nicotinate and Nicotinamide Metabolism	-0.03	0.00933	0.0369	8583
Desulfovibrio piger HG3A.0240	hydantoin-5-propionate	Histidine Metabolism	-0.03	0.00945	0.0373	8582
Ruminococcus bicirculans HG3A.0067	quinate	Food Component/Plant	0.03	0.00946	0.0374	8582
Prevotella marseillensis HG3A.0424	11beta-hydroxyetiocholanolone glucuronide*	Androgenic Steroids	0.03	0.00952	0.0376	8583
Firmicutes sp. HG3A.0942	X - 16124	Uncharacterized molecules	0.03	0.00963	0.0379	8583
Eubacteriales sp. HG3A.0935	5-hydroxyhexanoate	Fatty Acid, Monohydroxy	0.03	0.00963	0.0379	8583
Streptococcus agalactiae HG3A.1733	X - 21752	Uncharacterized molecules	-0.03	0.00966	0.038	8583
Bacteria sp. HG3A.0920	X - 12117	Uncharacterized molecules	-0.03	0.00972	0.0382	8583
Oscillibacter sp. HG3A.0046	X - 23655	Uncharacterized molecules	-0.03	0.00982	0.0385	8583
Firmicutes sp. HG3A.1222	X - 16124	Uncharacterized molecules	0.03	0.00984	0.0386	8583
Limosilactobacillus oris HG3A.1462	X - 12216	Uncharacterized molecules	-0.03	0.00992	0.0388	8583
Lactobacillus gasseri HG3A.0884	deoxycholic acid 12-sulfate*	Secondary Bile Acid Metabolism	0.03	0.01	0.0392	8583
Eubacteriales sp. HG3A.0721	metformin	Drug - Metabolic	-0.03	0.01	0.0392	8583
Eubacteriales sp. HG3A.0190	X - 15728	Uncharacterized molecules	-0.03	0.0102	0.0398	8583
Intestinimonas sp. HG3A.1149	X - 22162	Uncharacterized molecules	-0.03	0.0103	0.0399	8583
Clostridia sp. HG3A.0479	trigonelline (N'-methylnicotinate)	Nicotinate and Nicotinamide Metabolism	0.03	0.0104	0.0403	8583
Eubacteriales sp. HG3A.0759	tyramine O-sulfate	Tyrosine Metabolism	-0.03	0.0104	0.0404	8583
Eubacteriales sp. HG3A.1250	deoxycholic acid 12-sulfate*	Secondary Bile Acid Metabolism	-0.03	0.0105	0.0405	8583
Firmicutes sp. HG3A.1222	4-hydroxycoumarin	Drug - Cardiovascular	0.03	0.0106	0.0409	8583
Clostridium spiroforme HG3A.0259	deoxycholic acid 12-sulfate*	Secondary Bile Acid Metabolism	-0.03	0.0106	0.041	8583
Bacteria sp. HG3A.0920	phenylacetylglutamate	Acetylated Peptides	0.03	0.0106	0.0411	8583
Bifidobacterium breve HG3A.1387	phenylacetate	Phenylalanine Metabolism	-0.03	0.0107	0.0412	8583
Eubacteriales sp. HG3A.0190	X - 25503	Uncharacterized molecules	-0.03	0.0107	0.0414	8583
Blautia obeum HG3A.0009	cholate	Primary Bile Acid Metabolism	-0.03	0.0108	0.0416	8583
Eubacteriales sp. HG3A.0511	cholate	Primary Bile Acid Metabolism	-0.03	0.0108	0.0417	8583
Oscillospiraceae sp. HG3A.1212	quinate	Food Component/Plant	0.03	0.0109	0.042	8582
Rothia mucilaginosa HG3A.0559	cholate	Primary Bile Acid Metabolism	0.03	0.011	0.0421	8583
Parabacteroides distasonis HG3A.0024	5alpha-androstan-3beta,17alpha-diol disulfate	Androgenic Steroids	0.03	0.0111	0.0426	8583
Streptococcus agalactiae HG3A.1733	imidazole propionate	Histidine Metabolism	0.03	0.0112	0.0429	8583
Oscillospiraceae sp. HG3A.0072	hydantoin-5-propionate	Histidine Metabolism	-0.03	0.0113	0.0432	8582
Flintibacter sp. HG3A.0922	indolepropionate	Tryptophan Metabolism	-0.03	0.0113	0.0432	8583
Desulfovibrio piger HG3A.0240	indolepropionate	Tryptophan Metabolism	-0.03	0.0117	0.0443	8583
Clostridium spiroforme HG3A.0259	hydroxy-CMPF*	Fatty Acid, Dicarboxylate	-0.03	0.0117	0.0444	8583
Firmicutes sp. HG3A.0942	hydroxy-CMPF*	Fatty Acid, Dicarboxylate	0.03	0.0119	0.0452	8583
Traorella massiliensis HG3A.0669	ergothioneine	Food Component/Plant	0.03	0.0121	0.0458	8583
Firmicutes sp. HG3A.0942	X - 15461	Uncharacterized molecules	-0.03	0.0122	0.0459	8583
Oscillospiraceae sp. HG3A.1278	X - 23662	Uncharacterized molecules	-0.03	0.0122	0.0459	8583
Lachnospiraceae sp. HG3A.0930	deoxycholic acid 12-sulfate*	Secondary Bile Acid Metabolism	-0.03	0.0124	0.0465	8583
Blautia obeum HG3A.0009	X - 26062	Uncharacterized molecules	0.03	0.0125	0.0468	8583
Oscillospiraceae sp. HG3A.1278	5alpha-androstan-3beta,17alpha-diol disulfate	Androgenic Steroids	0.03	0.0125	0.0469	8583
Bifidobacterium dentium HG3A.0579	X - 21442	Uncharacterized molecules	-0.03	0.0127	0.0476	8583
Intestinimonas sp. HG3A.1149	X - 25810	Uncharacterized molecules	0.03	0.0128	0.0477	8583
Oscillospiraceae sp. HG3A.0616	tyramine O-sulfate	Tyrosine Metabolism	0.03	0.0128	0.0479	8583
Streptococcus gordonii HG3A.0713	X - 23655	Uncharacterized molecules	-0.03	0.0129	0.0479	8583
Limosilactobacillus oris HG3A.1462	X - 21442	Uncharacterized molecules	-0.03	0.0131	0.0487	8583
Firmicutes sp. HG3A.1222	X - 12026	Uncharacterized molecules	-0.03	0.0132	0.049	8583
Clostridium phoceensis HG3A.0014	ursodeoxycholate	Secondary Bile Acid Metabolism	0.03	0.0132	0.0491	8583
Streptococcus agalactiae HG3A.1733	X - 16124	Uncharacterized molecules	-0.03	0.0133	0.0494	8583
Oscillospiraceae sp. HG3A.1212	trigonelline (N'-methylnicotinate)	Nicotinate and Nicotinamide Metabolism	0.03	0.0134	0.0497	8583
Eubacteriales sp. HG3A.0511	hydroxy-CMPF*	Fatty Acid, Dicarboxylate	-0.03	0.0135	0.0498	8583
Oscillospiraceae sp. HG3A.1212	X - 12816	Uncharacterized molecules	0.03	0.0135	0.0498	8583

### Sheet: TableS9
Table S9. Descriptive characteristics for the participants with oral microbiota data in Malmö Offspring Dental study. Continuous variables reported as mean (standard deviation); categorical variables were reported as counts (percentage). Number of observations corresponds to the number of participants with information available for that variable.
Variables (units)	MODS	Number of observations
Age (years)	52.9 (8.3)	650
Sex, female, n (%)	329 (50.6%)	650
Number of areas with caries lesions	2.5 (5.7)	646
Number of filled surfaces	31.1 (21.5)	647
Percentage of areas with gingivitis	24.6 (17.2)	645
Löe plaque index	0.5 (0.4)	640
Smoking, n (%):		650
Never smoker	354 (54.5%)
Former smoker	231 (35.5%)
Current smoker	65 (10.0%)
Education, n (%):		649
Completed primary school	45 (6.9%)
Qualified vocational training	327 (50.4%)
University	277 (42.7%)
Antibiotics, n (%)	84 (19.6%)	429
Proton pump inhibitor, n (%)	48 (11.2%)	429
Eaten in last hour before visit, n (%)	95 (14.6%)	650
Smoked in last hour before visit, n (%)	87 (13.4%)	650
Brushed teeth in last hour before visit, n (%)	120 (18.5%)	650

### Sheet: TableS10
Table S10. Association between the relative abundance in fecal and salivary samples for the seven CACS-associated species identified in both sample types. Associations were investigated in 435 participants from the Malmö Offspring Dental Study using mixed partial Spearman's mixed rank correlations adjusted for age, sex, and metagenomic extraction plate for the fecal samples. Name of MGS indicates the lowest taxonomic rank available to annotate the MGS; level of identification indicates the taxonomic rank; coef indicates the partial Spearman's rank correlation coefficients; and q-value is the adjusted p-value using the Benjamini-Hochberg method.
Fecal			Oral			Correlation
Name of MGS	Internal identifier	Level of identification	Name of MGS	Internal identifier	Level of identification	Coef.	p-value	q-value
Streptococcus anginosus	HG3A.0680	species	Streptococcus anginosus	Ho1B.0260	species	0.188932	6.79205e-05	0.000158481
Streptococcus oralis subsp. oralis	HG3A.0705	subspecies	Streptococcus oralis subsp. oralis	Ho1B.0261	subspecies	0.0624738	0.175153	0.175153
Streptococcus parasanguinis	HG3A.0117	species	Streptococcus parasanguinis	Ho1B.0005	species	0.257207	1.30119e-07	4.55417e-07
Streptococcus gordonii	HG3A.0713	species	Streptococcus gordonii	Ho1B.0065	species	0.151616	0.00121923	0.00170692
Rothia mucilaginosa	HG3A.0559	species	Rothia mucilaginosa	Ho1B.0001	species	-0.102303	0.0393557	0.045915
Rothia mucilaginosa	HG3A.0559	species	Rothia mucilaginosa	Ho1B.0117	species	0.458162	6.02886e-23	4.2202e-22
Bifidobacterium dentium	HG3A.0579	species	Bifidobacterium dentium	Ho1B.0146	species	0.160659	0.00113778	0.00170692

### Sheet: TableS11
Table S11. Associations between the abundance of CACS-associated species in the saliva and three oral health phenotypes (caries, filled surfaces and gingivitis) in the Malmö Offspring Dental Study. The five CACS-associated species included in these analyses had a positive association between the abundance in feces and in the saliva samples. Ordinal mixed regressions were applied with adjustment for age, sex, smoking, education, Silness-Löe plaque index, and the activity last hour before attending to the dental examination (eating, brushing teeth and/or smoking) as fixed effects and family relatedness as a random effect. Name of MGS indicates the lowest taxonomic rank available to annotate the MGS; level of identification indicates the taxonomic rank; OR is the odds ratio; and q-value is the adjusted p-value using the Benjamini-Hochberg method. 95% confidence intervals were calculated using a normal approximation.
Taxonomic information			Caries (n=639)					Filled surfaces (n=639)					Gingivitis (n=638)
Name of MGS	Internal identifier	Level of identification	OR	lower 95% CI	upper 95% CI	p-value	q-value	OR	lower 95% CI	upper 95% CI	p-value	q-value	OR	lower 95% CI	upper 95% CI	p-value	q-value
Streptococcus anginosus	Ho1B.0260	species	1.23663	1.05491	1.44965	0.0088147	0.0181593	1.2187	1.04069	1.42716	0.0140873	0.0234788	2.996	1.73021	4.2618	4.08725e-06	2.04362e-05
Streptococcus parasanguinis	Ho1B.0005	species	1.24572	1.05188	1.47528	0.0108956	0.0181593	1.25723	1.06954	1.47784	0.00551989	0.0137997	1.17829	-0.128977	2.48556	0.0772113	0.0965141
Streptococcus gordonii	Ho1B.0065	species	1.1273	0.952395	1.33433	0.163629	0.163629	1.16776	0.980261	1.39113	0.082437	0.082437	2.31017	1.02953	3.59081	0.00042584	0.0010646
Rothia mucilaginosa	Ho1B.0117	species	1.35139	1.14231	1.59874	0.000445634	0.00222817	1.35812	1.14906	1.60522	0.000331853	0.00165927	0.998415	-0.32234	2.31917	0.138183	0.138183
Bifidobacterium dentium	Ho1B.0146	species	1.16475	0.999174	1.35777	0.0512477	0.0640596	1.22857	1.01106	1.49287	0.0383995	0.0479994	1.78364	0.504516	3.06277	0.00635124	0.0105854

### Sheet: TableS12
Table S12: Overview of the current knowledge on the Streptococcus in cardiovascular pathologies.
Names	Relationship with cardiovascular pathologies	References (PMID)
Streptococcus	Experimental studies in animal models support a causal link between streptococci and the atherosclerosis process.	27905479, 31610917
	It has been isolated from coronary atherosclerotic plaque samples from coronary artery disease patients.	17183309, 27409811
	It is associated with several purulent infections and abscess formation in the heart, brain, liver, and other organs.	23023125
Streptococcus anginosus	It was more abundant in atherosclerosis cases compared to controls.	32939880, 32909848
	It slightly increases the inflammatory response in blood vessels and plaque formation in mice after oral challenge.	27905479
	It is a major cause of local and systemic infections including endocarditis.	32793515
Streptococcus oralis	It was more abundant in atherosclerosis cases compared to controls.	32909848
	It is capable to induce inflammatory responses in human aortic endothelial cells via cytokines (IL-6, IL-8, and MCP-1) and it produces hydrogen peroxide, which induces cell death of THP-1 macrophages and stimulate cytokine production (interleukin-6 and tumor necrosis factor-α) in in vitro studies.	32100534, 31995569
	It presents coaggregation receptor polysaccharides (RPS) in the cell wall and it has been proposed as an important contributor to cardiovascular pathology.	32100534
	It was more abundant in atherosclerosis cases compared to controls.	32939880, 32909848
Streptococcus gordonii and Streptococcus parasanguinis	Both species belong to the Streptococcus sanguinis group, which also includes S. sanguinis. S. sanguinis causes aortic inflammation, which accelerates the atherosclerotic plaque formation in mice.	30897381
	S. gordonii and S. parasanguinis have surface proteins that bind to receptors on the platelets and induce platelet activation.	29018189, 31027508
	It was more abundant in atherosclerosis cases compared to controls.	32939880, 32909848
Streptococcus agalactiae	It causes high mortality in cardiovascular disease (CVD) patients, especially in case of setting prosthetic valve during cardiac surgery.	26096600
